# Pertussis upsurge, age shift and vaccine escape post-COVID-19 caused by *ptxP3* macrolide-resistant *Bordetella pertussis* MT28 clone in China: a genomic epidemiology study

**DOI:** 10.1101/2024.04.16.24305932

**Authors:** Pan Fu, Gangfen Yan, Yijia Li, Li Xie, Yuehua Ke, Shuxiang Qiu, Shuang Wu, Xiaolu Shi, Jie Qin, Jinlan Zhou, Guoping Lu, Chao Yang, Chuanqing Wang

## Abstract

**Background:** The upsurge of pertussis post-COVID-19 and expansion of macrolide-resistant *Bordetella pertussis* (MRBP) pose significant public health challenges worldwide. China has experienced notable pertussis upsurge post-COVID-19, alongside an age shift to older children, vaccine escape and a notable rise in MRBP prevalence. We describe the genomic epidemiological investigation of these events.

## Supplementary 3 for "Pertussis upsurge, age shift and vaccine escape post-COVID-19 caused by *ptxP3* macrolide-resistant *Bordetella pertussis* MT28 clone in China: a genomic epidemiology study"

### Sheet: table
Supplementary table 3: Publicly available genome sequences used in this study.
Biosample	Accession	Strain	Year	Country	ID
SAMD00046894	GCA_001598615.1	NBRC_107857	NA	NA	SAMD00046894-GCA_001598615.1
SAMD00156475	SRR8372356	BP376	2011	Japan	SAMD00156475-SRR8372356
SAMD00156476	SRR8372355	BP377	2011	Japan	SAMD00156476-SRR8372355
SAMD00156477	SRR8372354	BP379	2011	Japan	SAMD00156477-SRR8372354
SAMD00156478	SRR8372353	BP404	2011	Japan	SAMD00156478-SRR8372353
SAMD00156479	SRR8372347	BP409	2012	Japan	SAMD00156479-SRR8372347
SAMD00156480	SRR8372344	BP413	2012	Japan	SAMD00156480-SRR8372344
SAMD00156481	SRR8372315	BP414	2012	Japan	SAMD00156481-SRR8372315
SAMD00156482	SRR8372314	BP420	2012	Japan	SAMD00156482-SRR8372314
SAMD00156483	SRR8372346	BP430	2011	Japan	SAMD00156483-SRR8372346
SAMD00156486	SRR8372350	BP542	2016	Japan	SAMD00156486-SRR8372350
SAMD00156487	SRR8372349	BP545	2016	Japan	SAMD00156487-SRR8372349
SAMD00156488	SRR8372352	BP551	2015	Japan	SAMD00156488-SRR8372352
SAMD00156489	SRR8372351	BP556	2016	Japan	SAMD00156489-SRR8372351
SAMD00156490	SRR8372327	BP563	2016	Japan	SAMD00156490-SRR8372327
SAMD00156491	SRR8372326	BP575	2016	Japan	SAMD00156491-SRR8372326
SAMD00156492	SRR8372313	BP576	2016	Japan	SAMD00156492-SRR8372313
SAMD00156493	SRR8372310	BP577	2017	Japan	SAMD00156493-SRR8372310
SAMD00156494	SRR8372309	BP580	2015	Japan	SAMD00156494-SRR8372309
SAMD00194230	DRR209174	missing	2005	Japan	SAMD00194230-DRR209174
SAMD00194231	DRR445791	missing	2011	Japan	SAMD00194231-DRR445791
SAMD00328185	DRR300241	BP369	2010	Japan	SAMD00328185-DRR300241
SAMD00328186	DRR300242	BP370	2010	Japan	SAMD00328186-DRR300242
SAMD00328187	DRR300243	BP372	2010	Japan	SAMD00328187-DRR300243
SAMD00328188	DRR300244	BP373	2010	Japan	SAMD00328188-DRR300244
SAMD00328189	DRR300245	BP374	2010	Japan	SAMD00328189-DRR300245
SAMD00328190	DRR300246	BP375	2010	Japan	SAMD00328190-DRR300246
SAMD00328191	SRR14288288	BP380	2011	Japan	SAMD00328191-SRR14288288
SAMD00328192	SRR14288312	BP381	2011	Japan	SAMD00328192-SRR14288312
SAMD00328193	SRR14288301	BP382	2011	Japan	SAMD00328193-SRR14288301
SAMD00328194	SRR14288292	BP383	2011	Japan	SAMD00328194-SRR14288292
SAMD00328195	DRR300251	BP384	2011	Japan	SAMD00328195-DRR300251
SAMD00328196	DRR300252	BP385	2011	Japan	SAMD00328196-DRR300252
SAMD00328197	DRR300253	BP386	2011	Japan	SAMD00328197-DRR300253
SAMD00328198	DRR300254	BP387	2011	Japan	SAMD00328198-DRR300254
SAMD00328199	DRR300255	BP423	2012	Japan	SAMD00328199-DRR300255
SAMD00328200	DRR300256	BP424	2012	Japan	SAMD00328200-DRR300256
SAMD00328201	DRR300257	BP425	2012	Japan	SAMD00328201-DRR300257
SAMD00328202	DRR300258	BP426	2012	Japan	SAMD00328202-DRR300258
SAMD00328203	DRR300259	BP427	2012	Japan	SAMD00328203-DRR300259
SAMD00328204	DRR300260	BP428	2012	Japan	SAMD00328204-DRR300260
SAMD00328205	DRR300261	BP429	2012	Japan	SAMD00328205-DRR300261
SAMD00328206	DRR300262	BP546	2016	Japan	SAMD00328206-DRR300262
SAMD00328207	DRR300263	BP547	2016	Japan	SAMD00328207-DRR300263
SAMD00328208	DRR300264	BP548	2016	Japan	SAMD00328208-DRR300264
SAMD00328209	DRR300265	BP552	2015	Japan	SAMD00328209-DRR300265
SAMD00328210	DRR300266	BP553	2016	Japan	SAMD00328210-DRR300266
SAMD00328211	DRR300267	BP554	2016	Japan	SAMD00328211-DRR300267
SAMD00328212	DRR300268	BP557	2016	Japan	SAMD00328212-DRR300268
SAMD00328213	DRR300269	BP558	2016	Japan	SAMD00328213-DRR300269
SAMD00328214	DRR300270	BP559	2016	Japan	SAMD00328214-DRR300270
SAMD00328215	DRR300271	BP560	2016	Japan	SAMD00328215-DRR300271
SAMD00328216	DRR300272	BP564	2016	Japan	SAMD00328216-DRR300272
SAMD00328217	DRR300273	BP565	2016	Japan	SAMD00328217-DRR300273
SAMD00328218	DRR300274	BP566	2016	Japan	SAMD00328218-DRR300274
SAMD00328219	DRR300275	BP567	2016	Japan	SAMD00328219-DRR300275
SAMD00328220	DRR300276	BP569	2016	Japan	SAMD00328220-DRR300276
SAMD00328221	DRR300277	BP570	2016	Japan	SAMD00328221-DRR300277
SAMD00328222	DRR300278	BP571	2016	Japan	SAMD00328222-DRR300278
SAMD00328223	DRR300279	BP573	2016	Japan	SAMD00328223-DRR300279
SAMD00328224	DRR300280	BP574	2016	Japan	SAMD00328224-DRR300280
SAMD00328225	ERR6044068	BP586	2018	Japan	SAMD00328225-ERR6044068
SAMD00328226	ERR6044069	BP587	2018	Japan	SAMD00328226-ERR6044069
SAMD00328227	ERR6044070	BP588	2018	Japan	SAMD00328227-ERR6044070
SAMD00328228	ERR6044071	BP589	2018	Japan	SAMD00328228-ERR6044071
SAMD00328237	GCA_019974435.1		2018	Japan	SAMD00328237-GCA_019974435.1
SAMD00439490	DRR374966	10015	2011	China_Taiwan	SAMD00439490-DRR374966
SAMD00439491	DRR374967	10120	2012	China_Taiwan	SAMD00439491-DRR374967
SAMD00490894	DRR374968	BP389	2011	Japan	SAMD00490894-DRR374968
SAMD00490895	DRR374969	BP391	2011	Japan	SAMD00490895-DRR374969
SAMD00490896	DRR374970	BP392	2011	Japan	SAMD00490896-DRR374970
SAMD00490897	DRR374971	BP415	2012	Japan	SAMD00490897-DRR374971
SAMD00490898	ERR8052263	BP434	2012	Japan	SAMD00490898-ERR8052263
SAMD00490899	ERR8052264	BP435	2012	Japan	SAMD00490899-ERR8052264
SAMD00549575	DRR413408	BP625	2018	Japan	SAMD00549575-DRR413408
SAMD00549619	DRR413409	BP509	2015	Japan	SAMD00549619-DRR413409
SAMD00549620	DRR413410	BP510	2015	Japan	SAMD00549620-DRR413410
SAMD00549621	DRR413411	BP511	2015	Japan	SAMD00549621-DRR413411
SAMD00549622	DRR413412	BP512	2015	Japan	SAMD00549622-DRR413412
SAMD00549623	DRR413413	BP531	2015	Japan	SAMD00549623-DRR413413
SAMD00549624	DRR413414	BP533	2015	Japan	SAMD00549624-DRR413414
SAMD00549625	DRR413415	BP534	2015	Japan	SAMD00549625-DRR413415
SAMD00549626	DRR413416	BP535	2015	Japan	SAMD00549626-DRR413416
SAMD00549627	DRR413417	BP536	2015	Japan	SAMD00549627-DRR413417
SAMD00549628	DRR413418	BP537	2015	Japan	SAMD00549628-DRR413418
SAMD00549629	DRR413419	BP543	2016	Japan	SAMD00549629-DRR413419
SAMD00549630	DRR413420	BP544	2016	Japan	SAMD00549630-DRR413420
SAMD00549631	DRR413421	BP550	2016	Japan	SAMD00549631-DRR413421
SAMD00549632	DRR413422	BP562	2016	Japan	SAMD00549632-DRR413422
SAMD00549633	DRR413423	BP572	2016	Japan	SAMD00549633-DRR413423
SAMD00549634	DRR413424	BP585	2017	Japan	SAMD00549634-DRR413424
SAMD00549635	DRR413425	BP590	2018	Japan	SAMD00549635-DRR413425
SAMD00549636	DRR428468	BP591	2018	Japan	SAMD00549636-DRR428468
SAMD00549637	DRR428469	BP599	2018	Japan	SAMD00549637-DRR428469
SAMD00570792	DRR428470	NA	2000	Japan	SAMD00570792-DRR428470
SAMD00570793	DRR428471	NA	2004	Japan	SAMD00570793-DRR428471
SAMD00570795	DRR428473	NA	2011	Japan	SAMD00570795-DRR428473
SAMD00570796	DRR428474	NA	2011	Japan	SAMD00570796-DRR428474
SAMD00570797	DRR428475	NA	2009	Japan	SAMD00570797-DRR428475
SAMD00570798	DRR428476	NA	2009	Japan	SAMD00570798-DRR428476
SAMD00570799	DRR428477	NA	2008	Japan	SAMD00570799-DRR428477
SAMD00570800	DRR428478	NA	2008	Japan	SAMD00570800-DRR428478
SAMD00570801	DRR428479	NA	2013	Japan	SAMD00570801-DRR428479
SAMD00570802	DRR428480	NA	2013	Japan	SAMD00570802-DRR428480
SAMD00570803	DRR428481	NA	2014	Japan	SAMD00570803-DRR428481
SAMD00570804	DRR428482	NA	2014	Japan	SAMD00570804-DRR428482
SAMD00570805	DRR428483	NA	2014	Japan	SAMD00570805-DRR428483
SAMD00570806	DRR428484	NA	2019	Japan	SAMD00570806-DRR428484
SAMD00570807	DRR428485	NA	2019	Japan	SAMD00570807-DRR428485
SAMD00570808	DRR428486	NA	2019	Japan	SAMD00570808-DRR428486
SAMD00570809	DRR428487	NA	2019	Japan	SAMD00570809-DRR428487
SAMD00570810	DRR428488	NA	2019	Japan	SAMD00570810-DRR428488
SAMD00570811	DRR428489	NA	2019	Japan	SAMD00570811-DRR428489
SAMD00570812	DRR428490	NA	2019	Japan	SAMD00570812-DRR428490
SAMD00570813	DRR428491	NA	2020	Japan	SAMD00570813-DRR428491
SAMD00570814	DRR428492	NA	2020	Japan	SAMD00570814-DRR428492
SAMD00571254	DRR428493	NA	2019	Viet_Nam	SAMD00571254-DRR428493
SAMD00571255	DRR428494	NA	2019	Viet_Nam	SAMD00571255-DRR428494
SAMD00571256	DRR428495	NA	2020	Viet_Nam	SAMD00571256-DRR428495
SAMD00571257	DRR428496	NA	2020	Viet_Nam	SAMD00571257-DRR428496
SAMD00571258	SRR19028466	NA	2020	Viet_Nam	SAMD00571258-SRR19028466
SAMD00571259	SRR19028465	NA	2020	Viet_Nam	SAMD00571259-SRR19028465
SAMEA10057864	ERR6722664	NA	1996	Norway	SAMEA10057864-ERR6722664
SAMEA10057865	ERR6722665	NA	1996	Norway	SAMEA10057865-ERR6722665
SAMEA10057866	ERR6722666	NA	1996	Norway	SAMEA10057866-ERR6722666
SAMEA10057867	ERR6722667	NA	1996	Norway	SAMEA10057867-ERR6722667
SAMEA10057868	ERR6722668	NA	1996	Norway	SAMEA10057868-ERR6722668
SAMEA10057869	ERR6722669	NA	1996	Norway	SAMEA10057869-ERR6722669
SAMEA10057870	ERR6722670	NA	1996	Norway	SAMEA10057870-ERR6722670
SAMEA10057871	ERR6722671	NA	1996	Norway	SAMEA10057871-ERR6722671
SAMEA10057872	ERR6722672	NA	1997	Norway	SAMEA10057872-ERR6722672
SAMEA10057873	ERR6722673	NA	1997	Norway	SAMEA10057873-ERR6722673
SAMEA10057874	ERR6722674	NA	1997	Norway	SAMEA10057874-ERR6722674
SAMEA10057875	ERR6722675	NA	1997	Norway	SAMEA10057875-ERR6722675
SAMEA10057876	ERR6722676	NA	1997	Norway	SAMEA10057876-ERR6722676
SAMEA10057877	ERR6722677	NA	1997	Norway	SAMEA10057877-ERR6722677
SAMEA10057878	ERR6722678	NA	1997	Norway	SAMEA10057878-ERR6722678
SAMEA10057879	ERR6722679	NA	1997	Norway	SAMEA10057879-ERR6722679
SAMEA10057880	ERR6722680	NA	1997	Norway	SAMEA10057880-ERR6722680
SAMEA10057881	ERR6722681	NA	1997	Norway	SAMEA10057881-ERR6722681
SAMEA10057882	ERR6722682	NA	1997	Norway	SAMEA10057882-ERR6722682
SAMEA10057883	ERR6722683	NA	1997	Norway	SAMEA10057883-ERR6722683
SAMEA10057884	ERR6722684	NA	1997	Norway	SAMEA10057884-ERR6722684
SAMEA10057885	ERR6722685	NA	1997	Norway	SAMEA10057885-ERR6722685
SAMEA10057886	ERR6722686	NA	1998	Norway	SAMEA10057886-ERR6722686
SAMEA10057887	ERR6722687	NA	1998	Norway	SAMEA10057887-ERR6722687
SAMEA10057888	ERR6722688	NA	1998	Norway	SAMEA10057888-ERR6722688
SAMEA10057889	ERR6722689	NA	1998	Norway	SAMEA10057889-ERR6722689
SAMEA10057890	ERR6722690	NA	1998	Norway	SAMEA10057890-ERR6722690
SAMEA10057891	ERR6722691	NA	1998	Norway	SAMEA10057891-ERR6722691
SAMEA10057892	ERR6044083	NA	1998	Norway	SAMEA10057892-ERR6044083
SAMEA10057893	ERR6044085	NA	1998	Norway	SAMEA10057893-ERR6044085
SAMEA10057894	ERR6044122	NA	1998	Norway	SAMEA10057894-ERR6044122
SAMEA10057895	ERR6044124	NA	1998	Norway	SAMEA10057895-ERR6044124
SAMEA10057896	ERR6722696	NA	1999	Norway	SAMEA10057896-ERR6722696
SAMEA10057897	ERR6722697	NA	1999	Norway	SAMEA10057897-ERR6722697
SAMEA10057898	ERR6722698	NA	1999	Norway	SAMEA10057898-ERR6722698
SAMEA10057899	ERR6722699	NA	1999	Norway	SAMEA10057899-ERR6722699
SAMEA10057900	ERR6722700	NA	1999	Norway	SAMEA10057900-ERR6722700
SAMEA10057901	ERR6722701	NA	1999	Norway	SAMEA10057901-ERR6722701
SAMEA10057902	ERR6722702	NA	1999	Norway	SAMEA10057902-ERR6722702
SAMEA10057903	ERR6722703	NA	1999	Norway	SAMEA10057903-ERR6722703
SAMEA10057905	ERR6722705	NA	2000	Norway	SAMEA10057905-ERR6722705
SAMEA10057906	ERR6722706	NA	2000	Norway	SAMEA10057906-ERR6722706
SAMEA10057907	ERR6722707	NA	2000	Norway	SAMEA10057907-ERR6722707
SAMEA10057908	ERR6722708	NA	2000	Norway	SAMEA10057908-ERR6722708
SAMEA10057909	ERR6722709	NA	2000	Norway	SAMEA10057909-ERR6722709
SAMEA10057910	ERR6722710	NA	2000	Norway	SAMEA10057910-ERR6722710
SAMEA10057911	ERR6722711	NA	2001	Norway	SAMEA10057911-ERR6722711
SAMEA10057912	ERR6722712	NA	2001	Norway	SAMEA10057912-ERR6722712
SAMEA10057913	ERR6722713	NA	2001	Norway	SAMEA10057913-ERR6722713
SAMEA10057914	ERR6722714	NA	2001	Norway	SAMEA10057914-ERR6722714
SAMEA10057915	ERR6722715	NA	2001	Norway	SAMEA10057915-ERR6722715
SAMEA10057916	ERR6722716	NA	2001	Norway	SAMEA10057916-ERR6722716
SAMEA10057917	ERR6722717	NA	2001	Norway	SAMEA10057917-ERR6722717
SAMEA10057919	ERR6722718	NA	2002	Norway	SAMEA10057919-ERR6722718
SAMEA10057920	ERR6722719	NA	2002	Norway	SAMEA10057920-ERR6722719
SAMEA10057921	ERR6722720	NA	2002	Norway	SAMEA10057921-ERR6722720
SAMEA10057922	ERR6722721	NA	2002	Norway	SAMEA10057922-ERR6722721
SAMEA10057923	ERR6722722	NA	2002	Norway	SAMEA10057923-ERR6722722
SAMEA10057924	ERR6722723	NA	2002	Norway	SAMEA10057924-ERR6722723
SAMEA10057925	ERR6722724	NA	2002	Norway	SAMEA10057925-ERR6722724
SAMEA10057926	ERR6722725	NA	2003	Norway	SAMEA10057926-ERR6722725
SAMEA10057927	ERR6722726	NA	2003	Norway	SAMEA10057927-ERR6722726
SAMEA10057929	ERR6722728	NA	2003	Norway	SAMEA10057929-ERR6722728
SAMEA10057930	ERR6722729	NA	2003	Norway	SAMEA10057930-ERR6722729
SAMEA10057931	ERR6722730	NA	2003	Norway	SAMEA10057931-ERR6722730
SAMEA10057932	ERR6722731	NA	2003	Norway	SAMEA10057932-ERR6722731
SAMEA10057933	ERR6722732	NA	2003	Norway	SAMEA10057933-ERR6722732
SAMEA10057934	ERR6722733	NA	2003	Norway	SAMEA10057934-ERR6722733
SAMEA10057935	ERR6722734	NA	2004	Norway	SAMEA10057935-ERR6722734
SAMEA10057936	ERR6722735	NA	2004	Norway	SAMEA10057936-ERR6722735
SAMEA10057937	ERR6722736	NA	2004	Norway	SAMEA10057937-ERR6722736
SAMEA10057938	ERR6722737	NA	2004	Norway	SAMEA10057938-ERR6722737
SAMEA10057939	ERR6722738	NA	2004	Norway	SAMEA10057939-ERR6722738
SAMEA10057940	ERR6722739	NA	2004	Norway	SAMEA10057940-ERR6722739
SAMEA10057941	ERR6722740	NA	2004	Norway	SAMEA10057941-ERR6722740
SAMEA10057942	ERR6722741	NA	2004	Norway	SAMEA10057942-ERR6722741
SAMEA10057943	ERR6722742	NA	2005	Norway	SAMEA10057943-ERR6722742
SAMEA10057944	ERR6722743	NA	2005	Norway	SAMEA10057944-ERR6722743
SAMEA10057945	ERR6722744	NA	2005	Norway	SAMEA10057945-ERR6722744
SAMEA10057946	ERR6722745	NA	2005	Norway	SAMEA10057946-ERR6722745
SAMEA10057947	ERR6722746	NA	2005	Norway	SAMEA10057947-ERR6722746
SAMEA10057948	ERR6722747	NA	2005	Norway	SAMEA10057948-ERR6722747
SAMEA10057949	ERR6722748	NA	2005	Norway	SAMEA10057949-ERR6722748
SAMEA10057950	ERR6722749	NA	2005	Norway	SAMEA10057950-ERR6722749
SAMEA10057951	ERR6722750	NA	2005	Norway	SAMEA10057951-ERR6722750
SAMEA10057952	ERR6722751	NA	2005	Norway	SAMEA10057952-ERR6722751
SAMEA10057953	DRR300236	NA	2006	Norway	SAMEA10057953-DRR300236
SAMEA10057954	ERR6722660	NA	2006	Norway	SAMEA10057954-ERR6722660
SAMEA10057955	ERR6722661	NA	2006	Norway	SAMEA10057955-ERR6722661
SAMEA10057956	ERR6722662	NA	2006	Norway	SAMEA10057956-ERR6722662
SAMEA10057957	ERR6722756	NA	2006	Norway	SAMEA10057957-ERR6722756
SAMEA10057958	ERR6722757	NA	2006	Norway	SAMEA10057958-ERR6722757
SAMEA10057959	ERR6722758	NA	2006	Norway	SAMEA10057959-ERR6722758
SAMEA10057960	ERR6722759	NA	2006	Norway	SAMEA10057960-ERR6722759
SAMEA10057961	ERR6722760	NA	2006	Norway	SAMEA10057961-ERR6722760
SAMEA10057962	ERR6722761	NA	2007	Norway	SAMEA10057962-ERR6722761
SAMEA10057963	ERR6722762	NA	2007	Norway	SAMEA10057963-ERR6722762
SAMEA10057964	ERR6722763	NA	2007	Norway	SAMEA10057964-ERR6722763
SAMEA10057965	ERR6722764	NA	2007	Norway	SAMEA10057965-ERR6722764
SAMEA10057966	ERR6722765	NA	2007	Norway	SAMEA10057966-ERR6722765
SAMEA10057967	ERR6722766	NA	2007	Norway	SAMEA10057967-ERR6722766
SAMEA10057968	ERR6722767	NA	2007	Norway	SAMEA10057968-ERR6722767
SAMEA10057969	ERR6722768	NA	2007	Norway	SAMEA10057969-ERR6722768
SAMEA10057970	ERR6722769	NA	2008	Norway	SAMEA10057970-ERR6722769
SAMEA10057971	ERR6722770	NA	2008	Norway	SAMEA10057971-ERR6722770
SAMEA10057972	ERR6722771	NA	2008	Norway	SAMEA10057972-ERR6722771
SAMEA10057973	ERR6722772	NA	2008	Norway	SAMEA10057973-ERR6722772
SAMEA10057974	ERR6722773	NA	2008	Norway	SAMEA10057974-ERR6722773
SAMEA10057975	ERR6722774	NA	2009	Norway	SAMEA10057975-ERR6722774
SAMEA10057976	ERR6722775	NA	2009	Norway	SAMEA10057976-ERR6722775
SAMEA10057977	ERR6722776	NA	2009	Norway	SAMEA10057977-ERR6722776
SAMEA10057978	ERR6722777	NA	2009	Norway	SAMEA10057978-ERR6722777
SAMEA10057979	ERR6722778	NA	2009	Norway	SAMEA10057979-ERR6722778
SAMEA10057980	ERR6722779	NA	2009	Norway	SAMEA10057980-ERR6722779
SAMEA10057981	ERR6722780	NA	2009	Norway	SAMEA10057981-ERR6722780
SAMEA10057982	ERR6722781	NA	2009	Norway	SAMEA10057982-ERR6722781
SAMEA10057983	ERR6722782	NA	2009	Norway	SAMEA10057983-ERR6722782
SAMEA10057984	ERR6722783	NA	2009	Norway	SAMEA10057984-ERR6722783
SAMEA10057985	ERR6722784	NA	2012	Norway	SAMEA10057985-ERR6722784
SAMEA10057986	ERR6722785	NA	2012	Norway	SAMEA10057986-ERR6722785
SAMEA10057987	ERR6722786	NA	2012	Norway	SAMEA10057987-ERR6722786
SAMEA10057988	ERR6722787	NA	2012	Norway	SAMEA10057988-ERR6722787
SAMEA10057989	ERR6722788	NA	2012	Norway	SAMEA10057989-ERR6722788
SAMEA10057990	ERR6722789	NA	2013	Norway	SAMEA10057990-ERR6722789
SAMEA10057991	ERR6722790	NA	2013	Norway	SAMEA10057991-ERR6722790
SAMEA10057992	ERR6722791	NA	2013	Norway	SAMEA10057992-ERR6722791
SAMEA10057993	ERR6722792	NA	2013	Norway	SAMEA10057993-ERR6722792
SAMEA10057994	ERR6722793	NA	2013	Norway	SAMEA10057994-ERR6722793
SAMEA10057996	ERR6722795	NA	2013	Norway	SAMEA10057996-ERR6722795
SAMEA10058000	ERR6722799	NA	2014	Norway	SAMEA10058000-ERR6722799
SAMEA10058001	ERR6722800	NA	2014	Norway	SAMEA10058001-ERR6722800
SAMEA10058003	ERR6722802	NA	2015	Norway	SAMEA10058003-ERR6722802
SAMEA10058004	ERR6722803	NA	2015	Norway	SAMEA10058004-ERR6722803
SAMEA10058005	ERR6722804	NA	2015	Norway	SAMEA10058005-ERR6722804
SAMEA10058006	ERR6722805	NA	2015	Norway	SAMEA10058006-ERR6722805
SAMEA10058007	ERR6722806	NA	2015	Norway	SAMEA10058007-ERR6722806
SAMEA10058008	ERR6722807	NA	2015	Norway	SAMEA10058008-ERR6722807
SAMEA10058009	ERR6722808	NA	2015	Norway	SAMEA10058009-ERR6722808
SAMEA10058010	ERR6722809	NA	2015	Norway	SAMEA10058010-ERR6722809
SAMEA10058011	ERR6722810	NA	2016	Norway	SAMEA10058011-ERR6722810
SAMEA10058012	ERR6722811	NA	2016	Norway	SAMEA10058012-ERR6722811
SAMEA10058013	ERR6722692	NA	2016	Norway	SAMEA10058013-ERR6722692
SAMEA10058014	ERR6722693	NA	2016	Norway	SAMEA10058014-ERR6722693
SAMEA10058015	ERR6722694	NA	2016	Norway	SAMEA10058015-ERR6722694
SAMEA10058016	ERR6722695	NA	2016	Norway	SAMEA10058016-ERR6722695
SAMEA10058017	ERR6722816	NA	2016	Norway	SAMEA10058017-ERR6722816
SAMEA10058018	ERR6722817	NA	2016	Norway	SAMEA10058018-ERR6722817
SAMEA10058019	ERR6722818	NA	2016	Norway	SAMEA10058019-ERR6722818
SAMEA10058020	ERR6722819	NA	2017	Norway	SAMEA10058020-ERR6722819
SAMEA10058021	ERR6722820	NA	2017	Norway	SAMEA10058021-ERR6722820
SAMEA10058022	ERR6722821	NA	2017	Norway	SAMEA10058022-ERR6722821
SAMEA10058023	ERR6722822	NA	2017	Norway	SAMEA10058023-ERR6722822
SAMEA10058024	ERR6722823	NA	2017	Norway	SAMEA10058024-ERR6722823
SAMEA10058025	ERR6722824	NA	2017	Norway	SAMEA10058025-ERR6722824
SAMEA10058026	ERR6722825	NA	2017	Norway	SAMEA10058026-ERR6722825
SAMEA10058027	ERR6722826	NA	2017	Norway	SAMEA10058027-ERR6722826
SAMEA10058028	ERR6722827	NA	2018	Norway	SAMEA10058028-ERR6722827
SAMEA10058029	ERR6722828	NA	2018	Norway	SAMEA10058029-ERR6722828
SAMEA10058030	ERR6722829	NA	2018	Norway	SAMEA10058030-ERR6722829
SAMEA10058031	ERR6722830	NA	2018	Norway	SAMEA10058031-ERR6722830
SAMEA10058032	ERR6722831	NA	2018	Norway	SAMEA10058032-ERR6722831
SAMEA10058033	ERR6722832	NA	2018	Norway	SAMEA10058033-ERR6722832
SAMEA10058034	ERR6722833	NA	2018	Norway	SAMEA10058034-ERR6722833
SAMEA10058035	ERR6722834	NA	2019	Norway	SAMEA10058035-ERR6722834
SAMEA10058036	ERR6722835	NA	2019	Norway	SAMEA10058036-ERR6722835
SAMEA10058037	ERR6722836	NA	2019	Norway	SAMEA10058037-ERR6722836
SAMEA10058038	ERR6722837	NA	2019	Norway	SAMEA10058038-ERR6722837
SAMEA10058039	ERR6722838	NA	2019	Norway	SAMEA10058039-ERR6722838
SAMEA10058040	ERR6722839	NA	2019	Norway	SAMEA10058040-ERR6722839
SAMEA10058041	ERR6722752	NA	2019	Norway	SAMEA10058041-ERR6722752
SAMEA10058042	ERR6722753	NA	2019	Norway	SAMEA10058042-ERR6722753
SAMEA10058043	ERR6722754	NA	2019	Norway	SAMEA10058043-ERR6722754
SAMEA10058044	ERR6722755	NA	2019	Norway	SAMEA10058044-ERR6722755
SAMEA104210812	ERR1775279	NA	2008	France	SAMEA104210812-ERR1775279
SAMEA104210813	ERR1775280	NA	2008	France	SAMEA104210813-ERR1775280
SAMEA104210814	ERR1775281	NA	2008	France	SAMEA104210814-ERR1775281
SAMEA104210815	ERR1775282	NA	2008	France	SAMEA104210815-ERR1775282
SAMEA104210816	ERR1775283	NA	2008	France	SAMEA104210816-ERR1775283
SAMEA104210817	ERR1775284	NA	2008	France	SAMEA104210817-ERR1775284
SAMEA104210818	ERR1775285	NA	2008	France	SAMEA104210818-ERR1775285
SAMEA104210819	ERR1775286	NA	2008	France	SAMEA104210819-ERR1775286
SAMEA104210820	ERR1775287	NA	2008	France	SAMEA104210820-ERR1775287
SAMEA104210821	ERR1775288	NA	2008	France	SAMEA104210821-ERR1775288
SAMEA104210822	ERR1775289	NA	2008	France	SAMEA104210822-ERR1775289
SAMEA104210823	ERR1775290	NA	2008	France	SAMEA104210823-ERR1775290
SAMEA104210824	ERR1775291	NA	2008	France	SAMEA104210824-ERR1775291
SAMEA104210825	ERR1775292	NA	2008	France	SAMEA104210825-ERR1775292
SAMEA104210826	ERR1775293	NA	2009	France	SAMEA104210826-ERR1775293
SAMEA104210827	ERR1775294	NA	2009	France	SAMEA104210827-ERR1775294
SAMEA104210828	ERR1775295	NA	2009	France	SAMEA104210828-ERR1775295
SAMEA104210829	ERR1775296	NA	2009	France	SAMEA104210829-ERR1775296
SAMEA104210830	ERR1775297	NA	2009	France	SAMEA104210830-ERR1775297
SAMEA104210831	ERR1775298	NA	2011	France	SAMEA104210831-ERR1775298
SAMEA104210832	ERR1775299	NA	2011	France	SAMEA104210832-ERR1775299
SAMEA104210833	ERR1775300	NA	2011	France	SAMEA104210833-ERR1775300
SAMEA104210834	ERR1775301	NA	2013	France	SAMEA104210834-ERR1775301
SAMEA104210835	ERR1775302	NA	2013	France	SAMEA104210835-ERR1775302
SAMEA104210836	ERR1775303	NA	2014	France	SAMEA104210836-ERR1775303
SAMEA104210837	ERR1775304	NA	2014	France	SAMEA104210837-ERR1775304
SAMEA104210838	ERR1775305	NA	2014	France	SAMEA104210838-ERR1775305
SAMEA104210839	ERR1775306	NA	2014	France	SAMEA104210839-ERR1775306
SAMEA104210840	ERR1775307	NA	2014	France	SAMEA104210840-ERR1775307
SAMEA104210841	ERR1775188	NA	2014	France	SAMEA104210841-ERR1775188
SAMEA104210842	ERR1775189	NA	2014	France	SAMEA104210842-ERR1775189
SAMEA104210843	ERR1775190	NA	2014	France	SAMEA104210843-ERR1775190
SAMEA104210844	ERR1775191	NA	2014	France	SAMEA104210844-ERR1775191
SAMEA104210845	ERR1775192	NA	2014	France	SAMEA104210845-ERR1775192
SAMEA104210846	ERR1775193	NA	2014	France	SAMEA104210846-ERR1775193
SAMEA104210847	ERR1775194	NA	2014	France	SAMEA104210847-ERR1775194
SAMEA104210848	ERR2102132	NA	2014	France	SAMEA104210848-ERR2102132
SAMEA104210849	ERR2102133	NA	2014	France	SAMEA104210849-ERR2102133
SAMEA104210850	ERR2102134	NA	2014	France	SAMEA104210850-ERR2102134
SAMEA104210851	ERR2102135	NA	2014	France	SAMEA104210851-ERR2102135
SAMEA104210852	ERR2102136	NA	2014	France	SAMEA104210852-ERR2102136
SAMEA104210853	ERR2102137	NA	2014	France	SAMEA104210853-ERR2102137
SAMEA104210854	ERR2102138	NA	2015	France	SAMEA104210854-ERR2102138
SAMEA104210855	ERR2102139	NA	2015	France	SAMEA104210855-ERR2102139
SAMEA104210856	ERR2102140	NA	2015	France	SAMEA104210856-ERR2102140
SAMEA104210857	ERR2102141	NA	2015	France	SAMEA104210857-ERR2102141
SAMEA104210858	ERR2102142	NA	2015	France	SAMEA104210858-ERR2102142
SAMEA104210859	ERR2102143	NA	2015	France	SAMEA104210859-ERR2102143
SAMEA104210860	ERR2102144	NA	2015	France	SAMEA104210860-ERR2102144
SAMEA104210862	ERR2102109	NA	2015	France	SAMEA104210862-ERR2102109
SAMEA104210863	ERR1775308	NA	2015	France	SAMEA104210863-ERR1775308
SAMEA104210864	ERR1775309	NA	2015	France	SAMEA104210864-ERR1775309
SAMEA104210865	ERR1775310	NA	2015	France	SAMEA104210865-ERR1775310
SAMEA104210866	ERR1775195	NA	1954	Japan	SAMEA104210866-ERR1775195
SAMEA104338396	ERR1775196	NCTC8189	NA	NA	SAMEA104338396-ERR1775196
SAMEA1062145	GCA_900327875.1	VS67	1954	Czech_Republic	SAMEA1062145-GCA_900327875.1
SAMEA1062146	GCA_900327835.1	VS366	1954	Czech_Republic	SAMEA1062146-GCA_900327835.1
SAMEA1062147	GCA_900327845.1	VS393	1954	Czech_Republic	SAMEA1062147-GCA_900327845.1
SAMEA1062148	GCA_900327855.1	VS377	1954	Czech_Republic	SAMEA1062148-GCA_900327855.1
SAMEA1062149	GCA_900327865.1	VS401	1954	Czech_Republic	SAMEA1062149-GCA_900327865.1
SAMEA111397203	ERR11766918	NA	NA	NA	SAMEA111397203-ERR11766918
SAMEA111397206	ERR11766926	NA	NA	NA	SAMEA111397206-ERR11766926
SAMEA111397220	ERR11766968	NA	NA	NA	SAMEA111397220-ERR11766968
SAMEA111397224	ERR11766974	NA	NA	NA	SAMEA111397224-ERR11766974
SAMEA111397233	ERR11766982	NA	NA	NA	SAMEA111397233-ERR11766982
SAMEA111397321	ERR11767217	NA	NA	NA	SAMEA111397321-ERR11767217
SAMEA111397350	ERR11767288	NA	NA	NA	SAMEA111397350-ERR11767288
SAMEA111397354	ERR11767300	NA	NA	NA	SAMEA111397354-ERR11767300
SAMEA111397397	ERR11767176	NA	NA	NA	SAMEA111397397-ERR11767176
SAMEA111397401	ERR11767192	NA	NA	NA	SAMEA111397401-ERR11767192
SAMEA111397408	ERR11767301	NA	NA	NA	SAMEA111397408-ERR11767301
SAMEA111397409	ERR11767289	NA	NA	NA	SAMEA111397409-ERR11767289
SAMEA111397411	ERR11767258	NA	NA	NA	SAMEA111397411-ERR11767258
SAMEA111397415	ERR11767273	NA	NA	NA	SAMEA111397415-ERR11767273
SAMEA111397422	ERR11767190	NA	NA	NA	SAMEA111397422-ERR11767190
SAMEA111397426	ERR11767205	NA	NA	NA	SAMEA111397426-ERR11767205
SAMEA111397433	ERR11767216	NA	NA	NA	SAMEA111397433-ERR11767216
SAMEA111397435	ERR11767226	NA	NA	NA	SAMEA111397435-ERR11767226
SAMEA111397450	ERR11767206	NA	NA	NA	SAMEA111397450-ERR11767206
SAMEA111397454	ERR11767228	NA	NA	NA	SAMEA111397454-ERR11767228
SAMEA111397459	ERR11767244	NA	NA	NA	SAMEA111397459-ERR11767244
SAMEA111397463	ERR11767339	NA	NA	NA	SAMEA111397463-ERR11767339
SAMEA111397465	ERR11767349	NA	NA	NA	SAMEA111397465-ERR11767349
SAMEA12219263	ERR8052265	NA	2009	France	SAMEA12219263-ERR8052265
SAMEA12219264	ERR8052266	NA	2011	France	SAMEA12219264-ERR8052266
SAMEA12219265	ERR8052267	NA	2011	France	SAMEA12219265-ERR8052267
SAMEA12219266	ERR6097518	NA	2019	France	SAMEA12219266-ERR6097518
SAMEA12219267	ERR6097519	NA	2019	France	SAMEA12219267-ERR6097519
SAMEA1705933	NC_002929.2	Tohama I	NA	Japan	SAMEA1705933-GCA_000195715.1
SAMEA1931344	GCA_001330995.1	B162	1950	Netherlands	SAMEA1931344-GCA_001330995.1
SAMEA1931348	GCA_001331055.1	B220	1963	Poland	SAMEA1931348-GCA_001331055.1
SAMEA1931507	GCA_001201635.1	B019	1978	Australia	SAMEA1931507-GCA_001201635.1
SAMEA1931536	GCA_001206335.1	B068	1957	China	SAMEA1931536-GCA_001206335.1
SAMEA1931537	GCA_001211225.1	B315	1986	USA	SAMEA1931537-GCA_001211225.1
SAMEA1931748	GCA_001331155.1	B152	1975	Kenya	SAMEA1931748-GCA_001331155.1
SAMEA1931800	GCA_001199115.1	B338	2003	USA	SAMEA1931800-GCA_001199115.1
SAMEA1931868	GCA_001208185.1	B156	1975	Kenya	SAMEA1931868-GCA_001208185.1
SAMEA1931871	GCA_001331215.1	B143	1975	Kenya	SAMEA1931871-GCA_001331215.1
SAMEA1933004	GCA_001195625.1	B160	1949	Netherlands	SAMEA1933004-GCA_001195625.1
SAMEA1933007	GCA_001331255.1	B155	1975	Kenya	SAMEA1933007-GCA_001331255.1
SAMEA1970817	GCA_001331275.1	B159	1975	Kenya	SAMEA1970817-GCA_001331275.1
SAMEA2015292	GCA_001200435.1	B340	2004	USA	SAMEA2015292-GCA_001200435.1
SAMEA2031986	GCA_001331355.1	B147	1975	Kenya	SAMEA2031986-GCA_001331355.1
SAMEA2035349	GCA_001205275.1	B178	1982	Netherlands	SAMEA2035349-GCA_001205275.1
SAMEA2272749	GCA_000306945.1	18323	NA	NA	SAMEA2272749-GCA_000306945.1
SAMEA3178014	GCA_900445965.1	NCTC10907	1964	United_Kingdom	SAMEA3178014-GCA_900445965.1
SAMEA3178015	GCA_901472525.1	NCTC13251	NA	NA	SAMEA3178015-GCA_901472525.1
SAMEA3354379	GCA_001013565.1	D420	NA	NA	SAMEA3354379-GCA_001013565.1
SAMEA3470206	ERR1775197	NCTC10739	NA	NA	SAMEA3470206-ERR1775197
SAMEA3643328	GCA_900187345.1	NCTC13667	2012	United_Kingdom	SAMEA3643328-GCA_900187345.1
SAMEA3672884	GCA_900445885.1	NCTC13668	2012	United_Kingdom	SAMEA3672884-GCA_900445885.1
SAMEA3871515	GCA_900067265.1	Bpst24	NA	NA	SAMEA3871515-GCA_900067265.1
SAMEA3905388	GCA_900445805.1	NCTC10911	NA	NA	SAMEA3905388-GCA_900445805.1
SAMEA3923583	GCA_900445825.1	NCTC10902	1950	United_Kingdom	SAMEA3923583-GCA_900445825.1
SAMEA3923584	GCA_900445865.1	NCTC10905	NA	Denmark	SAMEA3923584-GCA_900445865.1
SAMEA3923585	GCA_900445935.1	NCTC10908	NA	Denmark	SAMEA3923585-GCA_900445935.1
SAMEA3923586	GCA_900475665.1	NCTC10910	1967	United_Kingdom	SAMEA3923586-GCA_900475665.1
SAMEA3936801	GCA_900186845.1	NCTC13666	2012	United_Kingdom	SAMEA3936801-GCA_900186845.1
SAMEA41185918	SRR5829746	BP1	2000	Japan	SAMEA41185918-SRR5829746
SAMEA41189668	SRR5829768	BP104	1999	Japan	SAMEA41189668-SRR5829768
SAMEA41190418	SRR5829770	BP106	2000	Japan	SAMEA41190418-SRR5829770
SAMEA41191168	SRR5829773	BP107	2000	Japan	SAMEA41191168-SRR5829773
SAMEA41191918	SRR5829778	BP108	2000	Japan	SAMEA41191918-SRR5829778
SAMEA41192668	SRR5829767	BP111	2000	Japan	SAMEA41192668-SRR5829767
SAMEA41193418	SRR5829738	BP112	2000	Japan	SAMEA41193418-SRR5829738
SAMEA41194168	SRR5829763	BP113	2000	Japan	SAMEA41194168-SRR5829763
SAMEA41194918	SRR5829783	BP114	1999	Japan	SAMEA41194918-SRR5829783
SAMEA41195668	SRR5829786	BP115	2000	Japan	SAMEA41195668-SRR5829786
SAMEA41196418	SRR5829784	BP116	2000	Japan	SAMEA41196418-SRR5829784
SAMEA41197168	SRR5829774	BP117	1999	Japan	SAMEA41197168-SRR5829774
SAMEA41197918	SRR5829748	BP118	1997	Japan	SAMEA41197918-SRR5829748
SAMEA41198668	SRR5829754	BP119	2001	Japan	SAMEA41198668-SRR5829754
SAMEA41199418	SRR5829741	BP12	1990	Japan	SAMEA41199418-SRR5829741
SAMEA41200168	SRR5829828	BP120	1995	Japan	SAMEA41200168-SRR5829828
SAMEA41200918	SRR5829805	BP121	1998	Japan	SAMEA41200918-SRR5829805
SAMEA41201668	SRR5829831	BP122	2001	Japan	SAMEA41201668-SRR5829831
SAMEA41202418	SRR5829823	BP123	2000	Japan	SAMEA41202418-SRR5829823
SAMEA41203168	SRR5829804	BP124	1996	Japan	SAMEA41203168-SRR5829804
SAMEA41203918	SRR5829795	BP125	1996	Japan	SAMEA41203918-SRR5829795
SAMEA41204668	SRR5829824	BP127	1996	Japan	SAMEA41204668-SRR5829824
SAMEA41205418	SRR5829840	BP128	1996	Japan	SAMEA41205418-SRR5829840
SAMEA41206168	SRR5829810	BP130	1996	Japan	SAMEA41206168-SRR5829810
SAMEA41206918	SRR5829796	BP131	1996	Japan	SAMEA41206918-SRR5829796
SAMEA41207668	SRR5829835	BP133	1996	Japan	SAMEA41207668-SRR5829835
SAMEA41208418	SRR5829829	BP134	2000	Japan	SAMEA41208418-SRR5829829
SAMEA41209168	SRR5829803	BP135	2000	Japan	SAMEA41209168-SRR5829803
SAMEA41209918	SRR5829808	BP139	2001	Japan	SAMEA41209918-SRR5829808
SAMEA41210668	SRR5829838	BP148	2002	Japan	SAMEA41210668-SRR5829838
SAMEA41212918	SRR5829812	BP156	2002	Japan	SAMEA41212918-SRR5829812
SAMEA41213668	SRR5829841	BP159	2002	Japan	SAMEA41213668-SRR5829841
SAMEA41214418	SRR5829827	BP162	2002	Japan	SAMEA41214418-SRR5829827
SAMEA41215168	SRR5829802	BP193	1995	Japan	SAMEA41215168-SRR5829802
SAMEA41215918	SRR5829815	BP194	1986	Japan	SAMEA41215918-SRR5829815
SAMEA41216668	SRR5829833	BP196	1986	Japan	SAMEA41216668-SRR5829833
SAMEA41217418	SRR5829813	BP202	2003	Japan	SAMEA41217418-SRR5829813
SAMEA41218168	SRR5829820	BP211	2003	Japan	SAMEA41218168-SRR5829820
SAMEA41218918	SRR5829837	BP214	2003	Japan	SAMEA41218918-SRR5829837
SAMEA41219668	SRR5829821	BP215	2003	Japan	SAMEA41219668-SRR5829821
SAMEA41220418	SRR5829839	BP22	1991	Japan	SAMEA41220418-SRR5829839
SAMEA41221168	SRR5829797	BP227	2003	Japan	SAMEA41221168-SRR5829797
SAMEA41221918	SRR5829819	BP233	2004	Japan	SAMEA41221918-SRR5829819
SAMEA41222668	SRR5829799	BP235	2004	Japan	SAMEA41222668-SRR5829799
SAMEA41223418	SRR5829832	BP243	2004	Japan	SAMEA41223418-SRR5829832
SAMEA41224168	SRR5829800	BP260	2004	Japan	SAMEA41224168-SRR5829800
SAMEA41224918	SRR5829844	BP267	2004	Japan	SAMEA41224918-SRR5829844
SAMEA41225668	SRR5829806	BP27	1992	Japan	SAMEA41225668-SRR5829806
SAMEA41226418	ERR1775163	BP28	1992	Japan	SAMEA41226418-ERR1775163
SAMEA41227168	ERR1775164	BP29	1992	Japan	SAMEA41227168-ERR1775164
SAMEA41227918	ERR1775165	BP290	2005	Japan	SAMEA41227918-ERR1775165
SAMEA41228668	ERR1775166	BP293	2005	Japan	SAMEA41228668-ERR1775166
SAMEA41229418	ERR1775167	BP297	2005	Japan	SAMEA41229418-ERR1775167
SAMEA41230168	ERR1775168	BP300	2005	Japan	SAMEA41230168-ERR1775168
SAMEA41230918	ERR1775169	BP302	2005	Japan	SAMEA41230918-ERR1775169
SAMEA41231668	ERR1775170	BP306	2006	Japan	SAMEA41231668-ERR1775170
SAMEA41232418	ERR1775171	BP307	2006	Japan	SAMEA41232418-ERR1775171
SAMEA41233168	ERR1775172	BP31	1999	Japan	SAMEA41233168-ERR1775172
SAMEA41233918	ERR1775173	BP310	2006	Japan	SAMEA41233918-ERR1775173
SAMEA41234668	ERR1775174	BP311	2006	Japan	SAMEA41234668-ERR1775174
SAMEA41235418	ERR1775175	BP313	2006	Japan	SAMEA41235418-ERR1775175
SAMEA41236168	ERR1775176	BP314	2007	Japan	SAMEA41236168-ERR1775176
SAMEA41236918	ERR1775177	BP316	2007	Japan	SAMEA41236918-ERR1775177
SAMEA41237668	ERR1775178	BP32	1995	Japan	SAMEA41237668-ERR1775178
SAMEA41238418	ERR1775179	BP327	2007	Japan	SAMEA41238418-ERR1775179
SAMEA41239168	ERR1775180	BP33	1994	Japan	SAMEA41239168-ERR1775180
SAMEA41239918	ERR1775181	BP330	2007	Japan	SAMEA41239918-ERR1775181
SAMEA41240668	ERR1775182	BP338	2008	Japan	SAMEA41240668-ERR1775182
SAMEA41241418	ERR1775183	BP34	1994	Japan	SAMEA41241418-ERR1775183
SAMEA41242168	ERR1775184	BP341	2008	Japan	SAMEA41242168-ERR1775184
SAMEA41242918	ERR1775185	BP343	2007	Japan	SAMEA41242918-ERR1775185
SAMEA41243668	ERR1775186	BP344	2008	Japan	SAMEA41243668-ERR1775186
SAMEA41244418	ERR1775187	BP346	2009	Japan	SAMEA41244418-ERR1775187
SAMEA41245168	SRR5858785	BP347	2009	Japan	SAMEA41245168-SRR5858785
SAMEA41245918	SRR5858782	BP348	2009	Japan	SAMEA41245918-SRR5858782
SAMEA41246668	SRR5858783	BP349	2009	Japan	SAMEA41246668-SRR5858783
SAMEA41247418	SRR5858784	BP35	1994	Japan	SAMEA41247418-SRR5858784
SAMEA41248168	SRR5829775	BP350	2009	Japan	SAMEA41248168-SRR5829775
SAMEA41248918	SRR5829740	BP351	2009	Japan	SAMEA41248918-SRR5829740
SAMEA41249668	SRR5829739	BP36	1994	Japan	SAMEA41249668-SRR5829739
SAMEA41250418	SRR5829756	BP361	2010	Japan	SAMEA41250418-SRR5829756
SAMEA41251168	SRR5829779	BP364	2010	Japan	SAMEA41251168-SRR5829779
SAMEA41251918	SRR5829737	BP367	2010	Japan	SAMEA41251918-SRR5829737
SAMEA41252668	SRR5829755	BP37	1994	Japan	SAMEA41252668-SRR5829755
SAMEA41253418	SRR5829785	BP371	2010	Japan	SAMEA41253418-SRR5829785
SAMEA41254168	SRR5829749	BP379	2011	Japan	SAMEA41254168-SRR5829749
SAMEA41254918	SRR5829769	BP390	2011	Japan	SAMEA41254918-SRR5829769
SAMEA41255668	SRR5829759	BP399	2011	Japan	SAMEA41255668-SRR5829759
SAMEA41256418	SRR5829753	BP40	1994	Japan	SAMEA41256418-SRR5829753
SAMEA41257168	SRR5829742	BP404	2011	Japan	SAMEA41257168-SRR5829742
SAMEA41257918	SRR5829780	BP409	2012	Japan	SAMEA41257918-SRR5829780
SAMEA41258668	SRR5829764	BP41	1994	Japan	SAMEA41258668-SRR5829764
SAMEA41260168	SRR5829776	BP413	2012	Japan	SAMEA41260168-SRR5829776
SAMEA41260918	SRR5829757	BP414	2012	Japan	SAMEA41260918-SRR5829757
SAMEA41261668	SRR5829758	BP42	1997	Japan	SAMEA41261668-SRR5829758
SAMEA41262418	SRR5829772	BP43	2000	Japan	SAMEA41262418-SRR5829772
SAMEA41263168	SRR5829782	BP44	1982	Japan	SAMEA41263168-SRR5829782
SAMEA41263918	SRR5829766	BP451	2011	Japan	SAMEA41263918-SRR5829766
SAMEA41264668	SRR5829777	BP454	2012	Japan	SAMEA41264668-SRR5829777
SAMEA41265418	SRR5829761	BP462	2010	Japan	SAMEA41265418-SRR5829761
SAMEA41266168	SRR5829750	BP473	2013	Japan	SAMEA41266168-SRR5829750
SAMEA41266918	SRR5829751	BP474	2013	Japan	SAMEA41266918-SRR5829751
SAMEA41267668	SRR5829743	BP479	2013	Japan	SAMEA41267668-SRR5829743
SAMEA41268418	SRR5829762	BP481	2013	Japan	SAMEA41268418-SRR5829762
SAMEA41269168	SRR5829765	BP482	2013	Japan	SAMEA41269168-SRR5829765
SAMEA41269918	SRR5829752	BP484	2014	Japan	SAMEA41269918-SRR5829752
SAMEA41270668	SRR5829781	BP486	2014	Japan	SAMEA41270668-SRR5829781
SAMEA41271418	ERR1775217	BP490	2014	Japan	SAMEA41271418-ERR1775217
SAMEA41272168	ERR1775218	BP5	1995	Japan	SAMEA41272168-ERR1775218
SAMEA41272918	ERR1775219	BP502	2014	Japan	SAMEA41272918-ERR1775219
SAMEA41273668	ERR1775220	BP504	2014	Japan	SAMEA41273668-ERR1775220
SAMEA41274418	ERR1775221	BP55	2000	Japan	SAMEA41274418-ERR1775221
SAMEA41275168	ERR1775222	BP56	1999	Japan	SAMEA41275168-ERR1775222
SAMEA41275918	ERR1775223	BP58	1999	Japan	SAMEA41275918-ERR1775223
SAMEA41276668	ERR1775224	BP59	2000	Japan	SAMEA41276668-ERR1775224
SAMEA41277418	ERR1775225	BP6	1995	Japan	SAMEA41277418-ERR1775225
SAMEA41278168	ERR1775226	BP60	2000	Japan	SAMEA41278168-ERR1775226
SAMEA41278918	ERR1775227	BP61	2000	Japan	SAMEA41278918-ERR1775227
SAMEA41279668	ERR1775228	BP63	2000	Japan	SAMEA41279668-ERR1775228
SAMEA41280418	ERR1775229	BP64	2000	Japan	SAMEA41280418-ERR1775229
SAMEA41281168	ERR1775230	BP66	1999	Japan	SAMEA41281168-ERR1775230
SAMEA41281918	ERR1775231	BP67	2000	Japan	SAMEA41281918-ERR1775231
SAMEA41282668	ERR1775232	BP68	1989	Japan	SAMEA41282668-ERR1775232
SAMEA41283418	ERR1775233	BP71	1988	Japan	SAMEA41283418-ERR1775233
SAMEA41284168	ERR1775234	BP73	1988	Japan	SAMEA41284168-ERR1775234
SAMEA41284918	ERR1775235	BP8	1996	Japan	SAMEA41284918-ERR1775235
SAMEA41285668	ERR1775236	BP81	1990	Japan	SAMEA41285668-ERR1775236
SAMEA41286418	ERR1775237	BP84	1990	Japan	SAMEA41286418-ERR1775237
SAMEA41287168	ERR1775238	BP85	1991	Japan	SAMEA41287168-ERR1775238
SAMEA41287918	ERR1775239	BP86	1996	Japan	SAMEA41287918-ERR1775239
SAMEA41288668	ERR1775240	BP89	1982	Japan	SAMEA41288668-ERR1775240
SAMEA41289418	ERR1775241	BP9	1996	Japan	SAMEA41289418-ERR1775241
SAMEA41290168	ERR1775242	BP90	1983	Japan	SAMEA41290168-ERR1775242
SAMEA41290918	ERR1775243	BP91	1986	Japan	SAMEA41290918-ERR1775243
SAMEA41291668	ERR1775244	BP92	1986	Japan	SAMEA41291668-ERR1775244
SAMEA41292418	ERR1775245	BP93	1987	Japan	SAMEA41292418-ERR1775245
SAMEA41293168	ERR1775246	BP94	1987	Japan	SAMEA41293168-ERR1775246
SAMEA41293918	ERR1775247	BP95	1983	Japan	SAMEA41293918-ERR1775247
SAMEA41294668	ERR1775134	BP96	1983	Japan	SAMEA41294668-ERR1775134
SAMEA41295418	ERR1775135	BP97	1983	Japan	SAMEA41295418-ERR1775135
SAMEA41296168	ERR1775136	BP98	1983	Japan	SAMEA41296168-ERR1775136
SAMEA41296918	ERR1775137	BP99	1983	Japan	SAMEA41296918-ERR1775137
SAMEA41297668	ERR1775138	KonanBP1	2008	Japan	SAMEA41297668-ERR1775138
SAMEA41298418	ERR1775139	KonanBP10	2008	Japan	SAMEA41298418-ERR1775139
SAMEA41299168	ERR1775140	KonanBP11	2008	Japan	SAMEA41299168-ERR1775140
SAMEA41299918	ERR1775141	KonanBP2	2008	Japan	SAMEA41299918-ERR1775141
SAMEA41300668	ERR1775142	KonanBP3	2008	Japan	SAMEA41300668-ERR1775142
SAMEA41301418	ERR1775143	KonanBP4	2008	Japan	SAMEA41301418-ERR1775143
SAMEA41302168	ERR1775144	KonanBP5	2008	Japan	SAMEA41302168-ERR1775144
SAMEA41302918	ERR1775145	KonanBP6	2008	Japan	SAMEA41302918-ERR1775145
SAMEA41303668	ERR1775146	KonanBP7	2008	Japan	SAMEA41303668-ERR1775146
SAMEA41304418	ERR1775147	KonanBP8	2008	Japan	SAMEA41304418-ERR1775147
SAMEA41305168	ERR1775148	KonanBP9	2008	Japan	SAMEA41305168-ERR1775148
SAMEA41305918	ERR1775149	KonanBP12	2009	Japan	SAMEA41305918-ERR1775149
SAMEA41306668	ERR1775150	KonanBP13	2009	Japan	SAMEA41306668-ERR1775150
SAMEA41307418	ERR1775151	KonanBP14	2009	Japan	SAMEA41307418-ERR1775151
SAMEA41308168	ERR1775152	KonanBP15	2009	Japan	SAMEA41308168-ERR1775152
SAMEA41308918	ERR1775153	KonanBP16	2009	Japan	SAMEA41308918-ERR1775153
SAMEA41309668	ERR1775154	KonanBP17	2009	Japan	SAMEA41309668-ERR1775154
SAMEA41310418	ERR1775155	KonanBP18	2010	Japan	SAMEA41310418-ERR1775155
SAMEA41311168	ERR1775156	KonanBP19	2010	Japan	SAMEA41311168-ERR1775156
SAMEA41311918	ERR1775157	KonanBP20	2011	Japan	SAMEA41311918-ERR1775157
SAMEA41312668	ERR1775158	KonanBP21	2011	Japan	SAMEA41312668-ERR1775158
SAMEA41313418	ERR1775159	KonanBP22	2011	Japan	SAMEA41313418-ERR1775159
SAMEA41314168	ERR1775160	KonanBP23	2011	Japan	SAMEA41314168-ERR1775160
SAMEA41314918	ERR1775161	KonanBP24	2011	Japan	SAMEA41314918-ERR1775161
SAMEA41315668	ERR1775162	KonanBP25	2011	Japan	SAMEA41315668-ERR1775162
SAMEA41316418	ERR1775198	KonanBP26	2011	Japan	SAMEA41316418-ERR1775198
SAMEA41317168	ERR1775199	KonanBP27	2011	Japan	SAMEA41317168-ERR1775199
SAMEA41317918	ERR1775200	KonanBP28	2011	Japan	SAMEA41317918-ERR1775200
SAMEA41318668	ERR1775201	KonanBP29	2011	Japan	SAMEA41318668-ERR1775201
SAMEA41319418	ERR1775202	KonanBP30	2011	Japan	SAMEA41319418-ERR1775202
SAMEA41320168	ERR1775203	KonanBP31	2011	Japan	SAMEA41320168-ERR1775203
SAMEA41320918	ERR1775204	KonanBP32	2012	Japan	SAMEA41320918-ERR1775204
SAMEA41321668	ERR1775205	KonanBP33	2012	Japan	SAMEA41321668-ERR1775205
SAMEA41322418	ERR1775206	KonanBP34	2012	Japan	SAMEA41322418-ERR1775206
SAMEA41323168	ERR1775207	KonanBP35	2012	Japan	SAMEA41323168-ERR1775207
SAMEA41323918	ERR1775208	KonanBP36	2012	Japan	SAMEA41323918-ERR1775208
SAMEA41324668	ERR1775209	KonanBP37	2013	Japan	SAMEA41324668-ERR1775209
SAMEA41325418	ERR1775210	KonanBP38	2013	Japan	SAMEA41325418-ERR1775210
SAMEA41326168	ERR1775211	KonanBP39	2013	Japan	SAMEA41326168-ERR1775211
SAMEA4525294	SRR5070736	NCTC13668	NA	NA	SAMEA4525294-SRR5070736
SAMEA4693567	GCA_900465145.1	BP46	2014	Czech_Republic	SAMEA4693567-GCA_900465145.1
SAMEA4693568	GCA_900465165.1	BP82	2014	Czech_Republic	SAMEA4693568-GCA_900465165.1
SAMEA4693569	GCA_900465175.1	BP155	2008	Czech_Republic	SAMEA4693569-GCA_900465175.1
SAMEA4693570	GCA_900465795.1	BP312	2008	Czech_Republic	SAMEA4693570-GCA_900465795.1
SAMEA4693571	GCA_900465925.1	BP318	2015	Czech_Republic	SAMEA4693571-GCA_900465925.1
SAMEA4693572	GCA_900465785.1	BP6242	2012	Czech_Republic	SAMEA4693572-GCA_900465785.1
SAMEA4693573	GCA_900465735.1	BP6260	2012	Czech_Republic	SAMEA4693573-GCA_900465735.1
SAMEA4693574	GCA_900465715.1	BP6384	2012	Czech_Republic	SAMEA4693574-GCA_900465715.1
SAMEA4693575	GCA_900465745.1	BPK10	2012	Czech_Republic	SAMEA4693575-GCA_900465745.1
SAMEA4752842	ERR1775311	NA	2014	Tunisia	SAMEA4752842-ERR1775311
SAMEA4752843	ERR1775312	NA	2014	Tunisia	SAMEA4752843-ERR1775312
SAMEA4752844	ERR1775313	NA	2014	Tunisia	SAMEA4752844-ERR1775313
SAMEA4752845	ERR1775314	NA	2014	Tunisia	SAMEA4752845-ERR1775314
SAMEA4752846	ERR1775315	NA	2014	Tunisia	SAMEA4752846-ERR1775315
SAMEA4752847	ERR1775316	NA	2014	Tunisia	SAMEA4752847-ERR1775316
SAMEA4752848	ERR1775317	NA	2014	Tunisia	SAMEA4752848-ERR1775317
SAMEA4752849	ERR1775318	NA	2014	Tunisia	SAMEA4752849-ERR1775318
SAMEA4752850	ERR1775319	NA	2014	Tunisia	SAMEA4752850-ERR1775319
SAMEA4752851	ERR1775320	NA	2014	Tunisia	SAMEA4752851-ERR1775320
SAMEA751125	SRR5070961	B003	2000	Argentina	SAMEA751125-SRR5070961
SAMEA751126	SRR5070964	B142	2007	Japan	SAMEA751126-SRR5070964
SAMEA751127	SRR5070962	B141	2006	Japan	SAMEA751127-SRR5070962
SAMEA751128	SRR5070911	B092	2006	Finland	SAMEA751128-SRR5070911
SAMEA751129	SRR5070936	B005	2001	Argentina	SAMEA751129-SRR5070936
SAMEA751130	SRR5070947	B004	2000	Argentina	SAMEA751130-SRR5070947
SAMEA751131	SRR5070963	B002	2000	Argentina	SAMEA751131-SRR5070963
SAMEA751132	SRR5070926	B091	2004	Finland	SAMEA751132-SRR5070926
SAMEA751133	SRR5070945	B094	2006	Finland	SAMEA751133-SRR5070945
SAMEA751134	SRR5070849	B012	2008	Argentina	SAMEA751134-SRR5070849
SAMEA751135	SRR5070950	NA	NA	NA	SAMEA751135-SRR5070950
SAMEA751137	SRR5070951	B111	1994	Italy	SAMEA751137-SRR5070951
SAMEA751138	SRR5070929	B121	1994	Italy	SAMEA751138-SRR5070929
SAMEA751139	SRR5070940	B123	1994	Italy	SAMEA751139-SRR5070940
SAMEA751140	SRR5070943	B117	1994	Italy	SAMEA751140-SRR5070943
SAMEA751141	SRR5070934	B124	1995	Italy	SAMEA751141-SRR5070934
SAMEA751142	SRR5070921	B115	1994	Italy	SAMEA751142-SRR5070921
SAMEA751143	SRR5070880	B080	1964	Finland	SAMEA751143-SRR5070880
SAMEA751144	SRR5070874	B079	1953	Finland	SAMEA751144-SRR5070874
SAMEA751145	SRR5070851	B082	1977	Finland	SAMEA751145-SRR5070851
SAMEA751146	SRR5070722	B065	2004	Canada	SAMEA751146-SRR5070722
SAMEA751147	SRR5070899	B084	1991	Finland	SAMEA751147-SRR5070899
SAMEA751148	SRR5070889	B083	1982	Finland	SAMEA751148-SRR5070889
SAMEA751149	SRR5070901	B086	1996	Finland	SAMEA751149-SRR5070901
SAMEA751150	SRR5070884	B085	1994	Finland	SAMEA751150-SRR5070884
SAMEA751151	SRR5070854	B088	2002	Finland	SAMEA751151-SRR5070854
SAMEA751152	SRR5070866	B087	1999	Finland	SAMEA751152-SRR5070866
SAMEA751153	SRR5070743	B061	2001	Canada	SAMEA751153-SRR5070743
SAMEA751154	SRR5070748	B051	1994	Canada	SAMEA751154-SRR5070748
SAMEA751155	SRR5070799	B038	2000	Australia	SAMEA751155-SRR5070799
SAMEA751156	SRR5070954	B072	1974	Denmark	SAMEA751156-SRR5070954
SAMEA751157	SRR5070930	B073	2001	Denmark	SAMEA751157-SRR5070930
SAMEA751158	SRR5070908	B074	2001	Denmark	SAMEA751158-SRR5070908
SAMEA751159	SRR5070931	B075	2001	Denmark	SAMEA751159-SRR5070931
SAMEA751160	SRR5070953	B090	2003	Finland	SAMEA751160-SRR5070953
SAMEA751161	SRR5070917	B093	2006	Finland	SAMEA751161-SRR5070917
SAMEA751162	SRR5070933	B070	1962	Denmark	SAMEA751162-SRR5070933
SAMEA751163	SRR5070915	B071	1968	Denmark	SAMEA751163-SRR5070915
SAMEA751164	SRR5070958	B076	2002	Denmark	SAMEA751164-SRR5070958
SAMEA751165	SRR5070900	B077	2005	Denmark	SAMEA751165-SRR5070900
SAMEA751166	SRR5070766	B285	2007	China_Taiwan	SAMEA751166-SRR5070766
SAMEA751167	SRR5070809	B041	NA	Australia	SAMEA751167-SRR5070809
SAMEA751168	SRR5070873	B333	2001	USA	SAMEA751168-SRR5070873
SAMEA751169	SRR5070856	B311	1977	USA	SAMEA751169-SRR5070856
SAMEA751170	SRR5070872	B335	2003	USA	SAMEA751170-SRR5070872
SAMEA751171	SRR5070875	B319	1997	USA	SAMEA751171-SRR5070875
SAMEA751172	SRR5070903	B308	1935	USA	SAMEA751172-SRR5070903
SAMEA751173	SRR5070879	B089	2003	Finland	SAMEA751173-SRR5070879
SAMEA751174	GCA_001210145.1	B081	1965	Finland	SAMEA751174-GCA_001210145.1
SAMEA751175	SRR5070939	B069	1957	China	SAMEA751175-SRR5070939
SAMEA751176	SRR5070846	B312	1977	USA	SAMEA751176-SRR5070846
SAMEA751177	SRR5070898	B310	1946	USA	SAMEA751177-SRR5070898
SAMEA751178	SRR5070870	B309	1939	USA	SAMEA751178-SRR5070870
SAMEA751179	SRR5070966	B173	1976	Netherlands	SAMEA751179-SRR5070966
SAMEA751180	SRR5070938	B163	1950	Netherlands	SAMEA751180-SRR5070938
SAMEA751181	SRR5070892	B313	1977	USA	SAMEA751181-SRR5070892
SAMEA751182	SRR5070902	B320	1997	USA	SAMEA751182-SRR5070902
SAMEA751183	SRR5070829	B026	1995	Australia	SAMEA751183-SRR5070829
SAMEA751184	SRR5070878	B006	2001	Argentina	SAMEA751184-SRR5070878
SAMEA751189	SRR5070895	B078	2007	Denmark	SAMEA751189-SRR5070895
SAMEA751196	SRR5070859	B057	2001	Canada	SAMEA751196-SRR5070859
SAMEA751203	SRR5070857	B056	2001	Canada	SAMEA751203-SRR5070857
SAMEA751209	SRR5070858	B052	1995	Canada	SAMEA751209-SRR5070858
SAMEA751214	SRR5070844	B055	2000	Canada	SAMEA751214-SRR5070844
SAMEA751218	SRR5070855	B054	1995	Canada	SAMEA751218-SRR5070855
SAMEA751222	SRR5070865	B053	1995	Canada	SAMEA751222-SRR5070865
SAMEA751239	SRR5070906	B318	1995	USA	SAMEA751239-SRR5070906
SAMEA751241	SRR5070794	B323	1998	USA	SAMEA751241-SRR5070794
SAMEA751244	SRR5070861	B322	1998	USA	SAMEA751244-SRR5070861
SAMEA751246	SRR5070885	B324	1999	USA	SAMEA751246-SRR5070885
SAMEA751248	SRR5070798	B327	1999	USA	SAMEA751248-SRR5070798
SAMEA751250	SRR5070795	B328	2000	USA	SAMEA751250-SRR5070795
SAMEA751252	SRR5070789	B325	1999	USA	SAMEA751252-SRR5070789
SAMEA751255	SRR5070832	B326	1999	USA	SAMEA751255-SRR5070832
SAMEA751257	SRR5070862	B329	2000	USA	SAMEA751257-SRR5070862
SAMEA751259	SRR5070840	B330	2000	USA	SAMEA751259-SRR5070840
SAMEA751261	SRR5070956	B337	2003	USA	SAMEA751261-SRR5070956
SAMEA751263	SRR5070910	B197	1996	Netherlands	SAMEA751263-SRR5070910
SAMEA751266	SRR5070973	B225	1997	Poland	SAMEA751266-SRR5070973
SAMEA751268	SRR5071009	B233	1974	Poland	SAMEA751268-SRR5071009
SAMEA751270	SRR5071011	B230	1974	Poland	SAMEA751270-SRR5071011
SAMEA751272	SRR5070913	B240	1993	Senegal	SAMEA751272-SRR5070913
SAMEA751277	SRR5071005	B226	1997	Poland	SAMEA751277-SRR5071005
SAMEA751279	SRR5070997	B223	1962	Poland	SAMEA751279-SRR5070997
SAMEA751281	SRR5070734	NA	NA	NA	SAMEA751281-SRR5070734
SAMEA751283	SRR5070996	B222	1998	Poland	SAMEA751283-SRR5070996
SAMEA751286	SRR5070802	B263	2004	Sweden	SAMEA751286-SRR5070802
SAMEA751288	SRR5070823	B257	2000	Sweden	SAMEA751288-SRR5070823
SAMEA751290	SRR5070839	B060	2001	Canada	SAMEA751290-SRR5070839
SAMEA751292	SRR5070827	B259	2004	Sweden	SAMEA751292-SRR5070827
SAMEA751294	SRR5070824	B256	1999	Sweden	SAMEA751294-SRR5070824
SAMEA751296	SRR5070819	B260	2004	Sweden	SAMEA751296-SRR5070819
SAMEA751307	SRR5070793	B264	2006	Sweden	SAMEA751307-SRR5070793
SAMEA751309	SRR5070803	B262	2004	Sweden	SAMEA751309-SRR5070803
SAMEA751314	SRR5070754	B247	1970	Sweden	SAMEA751314-SRR5070754
SAMEA751316	SRR5070726	B289	2008	United_Kingdom	SAMEA751316-SRR5070726
SAMEA751318	SRR5070761	B250	1970	Sweden	SAMEA751318-SRR5070761
SAMEA751320	SRR5070738	B248	1970	Sweden	SAMEA751320-SRR5070738
SAMEA751323	SRR5070737	B288	2007	United_Kingdom	SAMEA751323-SRR5070737
SAMEA751325	SRR5070772	B305	2006	United_Kingdom	SAMEA751325-SRR5070772
SAMEA751327	SRR5070781	B307	2008	United_Kingdom	SAMEA751327-SRR5070781
SAMEA751329	SRR5070730	B306	2007	United_Kingdom	SAMEA751329-SRR5070730
SAMEA751332	SRR5070745	B251	1971	Sweden	SAMEA751332-SRR5070745
SAMEA751334	SRR5070721	B249	1970	Sweden	SAMEA751334-SRR5070721
SAMEA751337	SRR5070797	B034	1998	Australia	SAMEA751337-SRR5070797
SAMEA751339	SRR5070821	B254	1998	Sweden	SAMEA751339-SRR5070821
SAMEA751341	SRR5070788	B332	2001	USA	SAMEA751341-SRR5070788
SAMEA751343	SRR5070835	B258	2002	Sweden	SAMEA751343-SRR5070835
SAMEA751345	SRR5070744	B098	1996	France	SAMEA751345-SRR5070744
SAMEA751348	GCA_001212525.1	B097	1995	France	SAMEA751348-GCA_001212525.1
SAMEA751350	SRR5070759	B096	1993	France	SAMEA751350-SRR5070759
SAMEA751353	SRR5070752	B095	1993	France	SAMEA751353-SRR5070752
SAMEA751354	SRR5070784	B246	1956	Sweden	SAMEA751354-SRR5070784
SAMEA751357	SRR5070837	B255	1999	Sweden	SAMEA751357-SRR5070837
SAMEA751359	SRR5070792	B261	2004	Sweden	SAMEA751359-SRR5070792
SAMEA751360	SRR5070920	B175	1977	Netherlands	SAMEA751360-SRR5070920
SAMEA751362	SRR5070959	B187	1990	Netherlands	SAMEA751362-SRR5070959
SAMEA751364	SRR5070907	B189	1991	Netherlands	SAMEA751364-SRR5070907
SAMEA751366	SRR5070960	B201	2000	Netherlands	SAMEA751366-SRR5070960
SAMEA751368	SRR5070891	B316	1993	USA	SAMEA751368-SRR5070891
SAMEA751372	SRR5070810	B100	2000	France	SAMEA751372-SRR5070810
SAMEA751374	SRR5070836	B099	1999	France	SAMEA751374-SRR5070836
SAMEA751376	SRR5071023	B235	2000	Poland	SAMEA751376-SRR5071023
SAMEA751378	SRR5071016	1388980	NA	NA	SAMEA751378-SRR5071016
SAMEA751380	SRR5070746	B252	1986	Sweden	SAMEA751380-SRR5070746
SAMEA751382	SRR5070842	B331	2000	USA	SAMEA751382-SRR5070842
SAMEA751384	SRR5071021	B224	1997	Poland	SAMEA751384-SRR5071021
SAMEA751386	SRR5071029	B227	1995	Poland	SAMEA751386-SRR5071029
SAMEA751388	SRR5071020	B232	1997	Poland	SAMEA751388-SRR5071020
SAMEA751390	SRR5071004	939980	NA	NA	SAMEA751390-SRR5071004
SAMEA751392	SRR5070977	B229	1998	Poland	SAMEA751392-SRR5070977
SAMEA751394	SRR5071007	B231	1997	Poland	SAMEA751394-SRR5071007
SAMEA751397	SRR5070987	B228	1999	Poland	SAMEA751397-SRR5070987
SAMEA751399	SRR5070970	B234	1967	Poland	SAMEA751399-SRR5070970
SAMEA751401	SRR5070777	B304	2005	United_Kingdom	SAMEA751401-SRR5070777
SAMEA751403	SRR5070818	B037	2000	Australia	SAMEA751403-SRR5070818
SAMEA751407	SRR5070807	B334	2002	USA	SAMEA751407-SRR5070807
SAMEA751409	SRR5070808	B101	2002	France	SAMEA751409-SRR5070808
SAMEA751411	SRR5070838	B102	2004	France	SAMEA751411-SRR5070838
SAMEA751413	SRR5070791	B103	2004	France	SAMEA751413-SRR5070791
SAMEA751417	SRR5070822	B105	2007	France	SAMEA751417-SRR5070822
SAMEA751419	SRR5070813	NA	NA	NA	SAMEA751419-SRR5070813
SAMEA751421	SRR5070801	B036	1998	Australia	SAMEA751421-SRR5070801
SAMEA751422	SRR5070815	NA	NA	NA	SAMEA751422-SRR5070815
SAMEA751423	SRR5070742	B303	2004	United_Kingdom	SAMEA751423-SRR5070742
SAMEA751424	SRR5070733	B294	1949	United_Kingdom	SAMEA751424-SRR5070733
SAMEA751425	SRR5070782	B293	1947	United_Kingdom	SAMEA751425-SRR5070782
SAMEA751426	SRR5070755	B062	2001	Canada	SAMEA751426-SRR5070755
SAMEA751427	SRR5070750	NA	NA	NA	SAMEA751427-SRR5070750
SAMEA751428	SRR5070693	B067	2005	Canada	SAMEA751428-SRR5070693
SAMEA751429	SRR5070690	B066	2004	Canada	SAMEA751429-SRR5070690
SAMEA751430	SRR5070712	B292	1946	United_Kingdom	SAMEA751430-SRR5070712
SAMEA751431	SRR5070720	B291	1942	United_Kingdom	SAMEA751431-SRR5070720
SAMEA751432	SRR5070703	B290	1920	United_Kingdom	SAMEA751432-SRR5070703
SAMEA751433	SRR5070689	B064	2002	Canada	SAMEA751433-SRR5070689
SAMEA751434	SRR5070796	B314	1978	USA	SAMEA751434-SRR5070796
SAMEA751435	SRR5070709	B279	2005	China_Taiwan	SAMEA751435-SRR5070709
SAMEA751436	SRR5071000	142801	NA	NA	SAMEA751436-SRR5071000
SAMEA751437	SRR5070708	B274	2003	China_Taiwan	SAMEA751437-SRR5070708
SAMEA751438	SRR5070830	B272	2000	China_Taiwan	SAMEA751438-SRR5070830
SAMEA751439	SRR5070811	B273	2000	China_Taiwan	SAMEA751439-SRR5070811
SAMEA751440	SRR5070826	B270	1999	China_Taiwan	SAMEA751440-SRR5070826
SAMEA751441	SRR5070804	B271	1999	China_Taiwan	SAMEA751441-SRR5070804
SAMEA751442	SRR5070831	B276	2003	China_Taiwan	SAMEA751442-SRR5070831
SAMEA751443	SRR5070841	B269	1999	China_Taiwan	SAMEA751443-SRR5070841
SAMEA751444	SRR5070820	B267	1998	China_Taiwan	SAMEA751444-SRR5070820
SAMEA751445	SRR5070834	B268	1998	China_Taiwan	SAMEA751445-SRR5070834
SAMEA751446	SRR5070814	B266	1997	China_Taiwan	SAMEA751446-SRR5070814
SAMEA751447	SRR5070896	B127	1991	Japan	SAMEA751447-SRR5070896
SAMEA751448	SRR5070905	B128	1991	Japan	SAMEA751448-SRR5070905
SAMEA751449	SRR5070847	B122	1994	Italy	SAMEA751449-SRR5070847
SAMEA751450	SRR5070868	B112	1994	Italy	SAMEA751450-SRR5070868
SAMEA751451	SRR5070893	B126	1988	Japan	SAMEA751451-SRR5070893
SAMEA751452	SRR5070886	B125	1995	Italy	SAMEA751452-SRR5070886
SAMEA751453	SRR5070883	B113	1994	Italy	SAMEA751453-SRR5070883
SAMEA751454	SRR5070667	B280	2005	China_Taiwan	SAMEA751454-SRR5070667
SAMEA751455	SRR5070783	B059	2001	Canada	SAMEA751455-SRR5070783
SAMEA751456	SRR5070715	B282	2006	China_Taiwan	SAMEA751456-SRR5070715
SAMEA751457	SRR5070676	B281	2005	China_Taiwan	SAMEA751457-SRR5070676
SAMEA751458	SRR5070662	B277	2003	China_Taiwan	SAMEA751458-SRR5070662
SAMEA751459	SRR5070825	B049	2007	Australia	SAMEA751459-SRR5070825
SAMEA751460	SRR5070669	B278	2004	China_Taiwan	SAMEA751460-SRR5070669
SAMEA751461	SRR5070806	B058	2001	Canada	SAMEA751461-SRR5070806
SAMEA751462	SRR5070687	B299	1983	United_Kingdom	SAMEA751462-SRR5070687
SAMEA751463	SRR5070682	B300	1998	United_Kingdom	SAMEA751463-SRR5070682
SAMEA751464	SRR5070713	B301	2001	United_Kingdom	SAMEA751464-SRR5070713
SAMEA751465	SRR5070688	B302	2003	United_Kingdom	SAMEA751465-SRR5070688
SAMEA751466	SRR5070695	B284	2007	China_Taiwan	SAMEA751466-SRR5070695
SAMEA751467	SRR5070664	B283	2006	China_Taiwan	SAMEA751467-SRR5070664
SAMEA751468	SRR5070704	B297	1982	United_Kingdom	SAMEA751468-SRR5070704
SAMEA751469	SRR5070673	B298	1982	United_Kingdom	SAMEA751469-SRR5070673
SAMEA751470	SRR5070817	B031	1997	Australia	SAMEA751470-SRR5070817
SAMEA751471	SRR5070805	B048	2006	Australia	SAMEA751471-SRR5070805
SAMEA751472	SRR5070767	B028	1995	Australia	SAMEA751472-SRR5070767
SAMEA751473	SRR5070779	B027	1995	Australia	SAMEA751473-SRR5070779
SAMEA751474	SRR5070727	B042	2002	Australia	SAMEA751474-SRR5070727
SAMEA751475	SRR5070728	B039	2000	Australia	SAMEA751475-SRR5070728
SAMEA751476	SRR5070725	B047	2004	Australia	SAMEA751476-SRR5070725
SAMEA751477	SRR5070774	B046	2004	Australia	SAMEA751477-SRR5070774
SAMEA751478	SRR5070685	B295	1967	United_Kingdom	SAMEA751478-SRR5070685
SAMEA751479	SRR5070740	B022	1989	Australia	SAMEA751479-SRR5070740
SAMEA751480	SRR5070768	B050	2007	Australia	SAMEA751480-SRR5070768
SAMEA751481	SRR5070718	B296	1979	United_Kingdom	SAMEA751481-SRR5070718
SAMEA751482	SRR5070786	B001	1969	Argentina	SAMEA751482-SRR5070786
SAMEA751484	SRR5070887	B167	1954	Netherlands	SAMEA751484-SRR5070887
SAMEA751485	SRR5070850	B139	2004	Japan	SAMEA751485-SRR5070850
SAMEA751486	SRR5070876	B140	2004	Japan	SAMEA751486-SRR5070876
SAMEA751487	SRR5070845	B137	2002	Japan	SAMEA751487-SRR5070845
SAMEA751488	SRR5070897	B138	2003	Japan	SAMEA751488-SRR5070897
SAMEA751489	SRR5070904	B135	1999	Japan	SAMEA751489-SRR5070904
SAMEA751490	SRR5070860	B136	2001	Japan	SAMEA751490-SRR5070860
SAMEA751491	SRR5070864	B133	1998	Japan	SAMEA751491-SRR5070864
SAMEA751492	SRR5070882	B134	1999	Japan	SAMEA751492-SRR5070882
SAMEA751493	SRR5070863	B130	1995	Japan	SAMEA751493-SRR5070863
SAMEA751494	SRR5070698	B286	2007	China_Taiwan	SAMEA751494-SRR5070698
SAMEA751495	SRR5070848	NA	NA	NA	SAMEA751495-SRR5070848
SAMEA751496	SRR5070853	B118	1994	Italy	SAMEA751496-SRR5070853
SAMEA751497	SRR5070869	B114	1994	Italy	SAMEA751497-SRR5070869
SAMEA751498	SRR5070871	B119	1994	Italy	SAMEA751498-SRR5070871
SAMEA751499	SRR5070756	B020	1982	Australia	SAMEA751499-SRR5070756
SAMEA751500	SRR5070765	B029	1996	Australia	SAMEA751500-SRR5070765
SAMEA751501	SRR5070723	B021	1989	Australia	SAMEA751501-SRR5070723
SAMEA751502	SRR5070773	B035	1998	Australia	SAMEA751502-SRR5070773
SAMEA751503	SRR5070816	B265	1992	China_Taiwan	SAMEA751503-SRR5070816
SAMEA751504	SRR5070800	B275	2003	China_Taiwan	SAMEA751504-SRR5070800
SAMEA751505	SRR5070867	B164	1952	Netherlands	SAMEA751505-SRR5070867
SAMEA751506	SRR5070764	B044	2002	Australia	SAMEA751506-SRR5070764
SAMEA751507	SRR5070735	B045	NA	Australia	SAMEA751507-SRR5070735
SAMEA751508	SRR5070732	B015	1971	Australia	SAMEA751508-SRR5070732
SAMEA751509	SRR5070731	B014	1971	Australia	SAMEA751509-SRR5070731
SAMEA751510	SRR5070751	B032	1997	Australia	SAMEA751510-SRR5070751
SAMEA751511	SRR5070762	B018	1977	Australia	SAMEA751511-SRR5070762
SAMEA751512	SRR5070778	B017	1977	Australia	SAMEA751512-SRR5070778
SAMEA751513	SRR5070780	B016	1974	Australia	SAMEA751513-SRR5070780
SAMEA751514	SRR5070724	B024	1989	Australia	SAMEA751514-SRR5070724
SAMEA751515	SRR5070753	B030	1997	Australia	SAMEA751515-SRR5070753
SAMEA751516	SRR5070812	B007	NA	Argentina	SAMEA751516-SRR5070812
SAMEA751517	SRR5070787	B008	2003	Argentina	SAMEA751517-SRR5070787
SAMEA751518	SRR5070833	B010	2006	Argentina	SAMEA751518-SRR5070833
SAMEA751519	SRR5070785	B011	2007	Argentina	SAMEA751519-SRR5070785
SAMEA751520	SRR5070760	B023	1989	Australia	SAMEA751520-SRR5070760
SAMEA751521	SRR5070776	B025	1990	Australia	SAMEA751521-SRR5070776
SAMEA751522	SRR5070881	B132	1996	Japan	SAMEA751522-SRR5070881
SAMEA7765869	ERR5101994	FR0270	1996	France	SAMEA7765869-ERR5101994
SAMEA7765870	ERR5101995	FR0694	1999	France	SAMEA7765870-ERR5101995
SAMEA7765871	ERR5101996	FR3469	2005	France	SAMEA7765871-ERR5101996
SAMEA7765872	ERR5101997	FR3749	2007	France	SAMEA7765872-ERR5101997
SAMEA7765873	ERR5101998	FR6595	2018	France	SAMEA7765873-ERR5101998
SAMEA7765874	ERR5101999	FR0432	1997	France	SAMEA7765874-ERR5101999
SAMEA7765875	ERR5102000	FR0658	1998	France	SAMEA7765875-ERR5102000
SAMEA7765876	ERR5102001	FR4624	2009	France	SAMEA7765876-ERR5102001
SAMEA7765877	ERR5102002	FR5771	2013	France	SAMEA7765877-ERR5102002
SAMEA7765878	ERR5102003	FR5683	2013	France	SAMEA7765878-ERR5102003
SAMEA7765879	ERR5102004	FR3098	2004	France	SAMEA7765879-ERR5102004
SAMEA7765880	ERR5102005	FR3112	2004	France	SAMEA7765880-ERR5102005
SAMEA7765881	ERR5102006	FR3276	2005	France	SAMEA7765881-ERR5102006
SAMEA7765882	ERR5102007	FR3421	2005	France	SAMEA7765882-ERR5102007
SAMEA7765883	ERR5102008	FR3424	2005	France	SAMEA7765883-ERR5102008
SAMEA7765884	ERR5102009	FR3512	2006	France	SAMEA7765884-ERR5102009
SAMEA7765885	ERR5102010	FR3693	2007	France	SAMEA7765885-ERR5102010
SAMEA7765886	ERR5102011	FR3705	2007	France	SAMEA7765886-ERR5102011
SAMEA7765887	ERR5102012	FR3708	2007	France	SAMEA7765887-ERR5102012
SAMEA7765888	ERR5102013	FR3793	2007	France	SAMEA7765888-ERR5102013
SAMEA7765889	ERR5102014	FR3925	2008	France	SAMEA7765889-ERR5102014
SAMEA7765890	ERR5102015	FR4028	2009	France	SAMEA7765890-ERR5102015
SAMEA7765891	ERR5102016	FR4068	2009	France	SAMEA7765891-ERR5102016
SAMEA7765892	ERR5102017	FR4072	2009	France	SAMEA7765892-ERR5102017
SAMEA7765893	ERR5102018	FR4591	2009	France	SAMEA7765893-ERR5102018
SAMEA7765894	ERR5102019	FR4596	2009	France	SAMEA7765894-ERR5102019
SAMEA7765895	ERR5102020	FR4611	2009	France	SAMEA7765895-ERR5102020
SAMEA7765896	ERR5102021	FR4612	2009	France	SAMEA7765896-ERR5102021
SAMEA7765898	ERR5102023	FR4683	2010	France	SAMEA7765898-ERR5102023
SAMEA7765899	ERR5102024	FR4684	2010	France	SAMEA7765899-ERR5102024
SAMEA7765900	ERR5102025	FR4688	2010	France	SAMEA7765900-ERR5102025
SAMEA7765901	ERR5102026	FR4698	2010	France	SAMEA7765901-ERR5102026
SAMEA7765902	ERR5102027	FR4868	2011	France	SAMEA7765902-ERR5102027
SAMEA7765903	ERR5102028	FR4873	2011	France	SAMEA7765903-ERR5102028
SAMEA7765904	ERR5102029	FR4882	2011	France	SAMEA7765904-ERR5102029
SAMEA7765905	ERR5102030	FR4913	2011	France	SAMEA7765905-ERR5102030
SAMEA7765906	ERR5102031	FR4916	2011	France	SAMEA7765906-ERR5102031
SAMEA7765907	ERR5102032	FR4923	2011	France	SAMEA7765907-ERR5102032
SAMEA7765908	ERR5102033	FR4937	2011	France	SAMEA7765908-ERR5102033
SAMEA7765909	ERR5102034	FR4947	2011	France	SAMEA7765909-ERR5102034
SAMEA7765910	ERR5102035	FR4950	2011	France	SAMEA7765910-ERR5102035
SAMEA7765911	ERR5102036	FR4952	2011	France	SAMEA7765911-ERR5102036
SAMEA7765912	ERR5102037	FR4953	2011	France	SAMEA7765912-ERR5102037
SAMEA7765913	ERR5102038	FR4963	2011	France	SAMEA7765913-ERR5102038
SAMEA7765914	SRR13259122	FR4964	2011	France	SAMEA7765914-SRR13259122
SAMEA7765915	SRR12778362	FR5001	2011	France	SAMEA7765915-SRR12778362
SAMEA7765916	SRR12778351	FR5018	2011	France	SAMEA7765916-SRR12778351
SAMEA7765917	SRR12778346	FR5027	2011	France	SAMEA7765917-SRR12778346
SAMEA7765919	SRR12778345	FR5043	2012	France	SAMEA7765919-SRR12778345
SAMEA7765920	SRR13566360	FR5126	2012	France	SAMEA7765920-SRR13566360
SAMEA7765921	SRR13566359	FR5186	2012	France	SAMEA7765921-SRR13566359
SAMEA7765926	ERR5102050	FR5257	2012	France	SAMEA7765926-ERR5102050
SAMEA7765927	ERR5102051	FR5259	2012	France	SAMEA7765927-ERR5102051
SAMEA7765928	ERR5102052	FR5261	2012	France	SAMEA7765928-ERR5102052
SAMEA7765929	ERR5102053	FR5290	2012	France	SAMEA7765929-ERR5102053
SAMEA7765930	ERR5102054	FR5299	2012	France	SAMEA7765930-ERR5102054
SAMEA7765931	ERR5102055	FR5302	2012	France	SAMEA7765931-ERR5102055
SAMEA7765932	ERR5102056	FR5308	2012	France	SAMEA7765932-ERR5102056
SAMEA7765933	ERR5102057	FR5317	2012	France	SAMEA7765933-ERR5102057
SAMEA7765934	ERR5102058	FR5345	2012	France	SAMEA7765934-ERR5102058
SAMEA7765935	ERR5102059	FR5347	2012	France	SAMEA7765935-ERR5102059
SAMEA7765936	ERR5102060	FR5363	2012	France	SAMEA7765936-ERR5102060
SAMEA7765937	ERR5102061	FR5388	2012	France	SAMEA7765937-ERR5102061
SAMEA7765938	ERR5102062	FR5391	2012	France	SAMEA7765938-ERR5102062
SAMEA7765939	ERR5102063	FR5394	2012	France	SAMEA7765939-ERR5102063
SAMEA7765940	ERR5102064	FR5433	2013	France	SAMEA7765940-ERR5102064
SAMEA7765941	ERR5102065	FR5461	2013	France	SAMEA7765941-ERR5102065
SAMEA7765942	ERR5102066	FR5465	2013	France	SAMEA7765942-ERR5102066
SAMEA7765943	ERR5102067	FR5477	2013	France	SAMEA7765943-ERR5102067
SAMEA7765944	ERR5102068	FR5478	2013	France	SAMEA7765944-ERR5102068
SAMEA7765945	ERR5102069	FR5481	2013	France	SAMEA7765945-ERR5102069
SAMEA7765946	ERR5102070	FR5490	2013	France	SAMEA7765946-ERR5102070
SAMEA7765947	ERR5102071	FR5495	2013	France	SAMEA7765947-ERR5102071
SAMEA7765948	ERR5102072	FR5506	2013	France	SAMEA7765948-ERR5102072
SAMEA7765949	ERR5102073	FR5516	2013	France	SAMEA7765949-ERR5102073
SAMEA7765950	ERR5102074	FR5563	2013	France	SAMEA7765950-ERR5102074
SAMEA7765951	ERR5102075	FR5570	2013	France	SAMEA7765951-ERR5102075
SAMEA7765952	ERR5102076	FR5579	2013	France	SAMEA7765952-ERR5102076
SAMEA7765953	ERR5102077	FR5685	2013	France	SAMEA7765953-ERR5102077
SAMEA7765954	ERR5102078	FR5686	2013	France	SAMEA7765954-ERR5102078
SAMEA7765955	ERR5102079	FR5697	2013	France	SAMEA7765955-ERR5102079
SAMEA7765956	ERR5102080	FR5713	2013	France	SAMEA7765956-ERR5102080
SAMEA7765957	ERR5102081	FR5714	2013	France	SAMEA7765957-ERR5102081
SAMEA7765958	ERR5102082	FR5742	2013	France	SAMEA7765958-ERR5102082
SAMEA7765960	ERR5102084	FR5772	2013	France	SAMEA7765960-ERR5102084
SAMEA7765961	ERR5102085	FR5781	2013	France	SAMEA7765961-ERR5102085
SAMEA7765962	ERR5102086	FR5845	2014	France	SAMEA7765962-ERR5102086
SAMEA7765963	ERR5102087	FR5851	2014	France	SAMEA7765963-ERR5102087
SAMEA7765964	ERR5102088	FR5875	2014	France	SAMEA7765964-ERR5102088
SAMEA7765965	ERR5102089	FR5916	2014	France	SAMEA7765965-ERR5102089
SAMEA7765966	ERR5102090	FR5938	2014	France	SAMEA7765966-ERR5102090
SAMEA7765967	ERR5102091	FR5947	2014	France	SAMEA7765967-ERR5102091
SAMEA7765968	ERR5102092	FR5952	2014	France	SAMEA7765968-ERR5102092
SAMEA7765969	ERR5102093	FR5956	2014	France	SAMEA7765969-ERR5102093
SAMEA7765970	ERR5102094	FR5982	2015	France	SAMEA7765970-ERR5102094
SAMEA7765971	ERR5102095	FR5991	2015	France	SAMEA7765971-ERR5102095
SAMEA7765972	ERR5102096	FR5998	2015	France	SAMEA7765972-ERR5102096
SAMEA7765973	ERR5102097	FR5999	2015	France	SAMEA7765973-ERR5102097
SAMEA7765974	ERR5102098	FR6024	2015	France	SAMEA7765974-ERR5102098
SAMEA7765979	ERR5101983	FR6064	2016	France	SAMEA7765979-ERR5101983
SAMEA7765980	ERR5101984	FR6069	2016	France	SAMEA7765980-ERR5101984
SAMEA7765981	ERR5101985	FR6070	2016	France	SAMEA7765981-ERR5101985
SAMEA7765982	ERR5101986	FR6080	2016	France	SAMEA7765982-ERR5101986
SAMEA7765983	ERR5101987	FR6081	2016	France	SAMEA7765983-ERR5101987
SAMEA7765984	ERR5101988	FR6083	2016	France	SAMEA7765984-ERR5101988
SAMEA7765985	ERR5101989	FR6085	2016	France	SAMEA7765985-ERR5101989
SAMEA7765986	ERR5102110	FR6093	2016	France	SAMEA7765986-ERR5102110
SAMEA7765987	ERR5102111	FR6142	2016	France	SAMEA7765987-ERR5102111
SAMEA7765988	ERR5102112	FR6143	2016	France	SAMEA7765988-ERR5102112
SAMEA7765989	ERR5102113	FR6152	2016	France	SAMEA7765989-ERR5102113
SAMEA7765990	ERR5102114	FR6160	2016	France	SAMEA7765990-ERR5102114
SAMEA7765991	ERR5102115	FR6163	2016	France	SAMEA7765991-ERR5102115
SAMEA7765992	ERR5102116	FR6164	2016	France	SAMEA7765992-ERR5102116
SAMEA7765993	ERR5102117	FR6173	2016	France	SAMEA7765993-ERR5102117
SAMEA7765994	ERR5102118	FR6174	2016	France	SAMEA7765994-ERR5102118
SAMEA7765995	ERR5102119	FR6183	2017	France	SAMEA7765995-ERR5102119
SAMEA7765996	ERR5102120	FR6194	2017	France	SAMEA7765996-ERR5102120
SAMEA7765997	ERR5102121	FR6237	2017	France	SAMEA7765997-ERR5102121
SAMEA7765998	ERR5102122	FR6238	2017	France	SAMEA7765998-ERR5102122
SAMEA7765999	ERR5102123	FR6239	2017	France	SAMEA7765999-ERR5102123
SAMEA7766000	ERR5102124	FR6241	2017	France	SAMEA7766000-ERR5102124
SAMEA7766001	ERR5102125	FR6246	2017	France	SAMEA7766001-ERR5102125
SAMEA7766002	ERR5102126	FR6247	2017	France	SAMEA7766002-ERR5102126
SAMEA7766003	ERR5102127	FR6270	2017	France	SAMEA7766003-ERR5102127
SAMEA7766004	ERR5102128	FR6305	2017	France	SAMEA7766004-ERR5102128
SAMEA7766005	ERR5102129	FR6322	2017	France	SAMEA7766005-ERR5102129
SAMEA7766006	ERR5102130	FR6323	2017	France	SAMEA7766006-ERR5102130
SAMEA7766007	ERR5102131	FR6327	2017	France	SAMEA7766007-ERR5102131
SAMEA7766008	ERR5102132	FR6350	2017	France	SAMEA7766008-ERR5102132
SAMEA7766009	ERR5102133	FR6354	2017	France	SAMEA7766009-ERR5102133
SAMEA7766010	ERR5102134	FR6356	2017	France	SAMEA7766010-ERR5102134
SAMEA7766011	ERR5102135	FR6360	2017	France	SAMEA7766011-ERR5102135
SAMEA7766012	ERR5102136	FR6361	2017	France	SAMEA7766012-ERR5102136
SAMEA7766013	ERR5102137	FR6362	2017	France	SAMEA7766013-ERR5102137
SAMEA7766014	ERR5102138	FR6365	2017	France	SAMEA7766014-ERR5102138
SAMEA7766015	ERR5102139	FR6368	2017	France	SAMEA7766015-ERR5102139
SAMEA7766016	ERR5102140	FR6374	2017	France	SAMEA7766016-ERR5102140
SAMEA7766017	ERR5102141	FR6385	2017	France	SAMEA7766017-ERR5102141
SAMEA7766018	ERR5102142	FR6386	2017	France	SAMEA7766018-ERR5102142
SAMEA7766019	ERR5102143	FR6388	2017	France	SAMEA7766019-ERR5102143
SAMEA7766020	ERR5102144	FR6390	2017	France	SAMEA7766020-ERR5102144
SAMEA7766021	ERR5102145	FR6393	2017	France	SAMEA7766021-ERR5102145
SAMEA7766022	ERR5102146	FR6394	2017	France	SAMEA7766022-ERR5102146
SAMEA7766023	ERR5102147	FR6397	2017	France	SAMEA7766023-ERR5102147
SAMEA7766024	ERR5102148	FR6398	2017	France	SAMEA7766024-ERR5102148
SAMEA7766025	ERR5102149	FR6403	2017	France	SAMEA7766025-ERR5102149
SAMEA7766026	ERR5102150	FR6415	2017	France	SAMEA7766026-ERR5102150
SAMEA7766027	ERR5102151	FR6419	2017	France	SAMEA7766027-ERR5102151
SAMEA7766028	ERR5102152	FR6424	2017	France	SAMEA7766028-ERR5102152
SAMEA7766029	ERR5102153	FR6428	2018	France	SAMEA7766029-ERR5102153
SAMEA7766030	ERR5102154	FR6462	2018	France	SAMEA7766030-ERR5102154
SAMEA7766031	ERR5102155	FR6463	2018	France	SAMEA7766031-ERR5102155
SAMEA7766032	ERR5102156	FR6466	2018	France	SAMEA7766032-ERR5102156
SAMEA7766033	ERR5102157	FR6469	2018	France	SAMEA7766033-ERR5102157
SAMEA7766034	ERR5102158	FR6470	2018	France	SAMEA7766034-ERR5102158
SAMEA7766035	ERR5102039	FR6497	2018	France	SAMEA7766035-ERR5102039
SAMEA7766036	ERR5102040	FR6510	2018	France	SAMEA7766036-ERR5102040
SAMEA7766037	ERR5102041	FR6520	2018	France	SAMEA7766037-ERR5102041
SAMEA7766038	ERR5102042	FR6522	2018	France	SAMEA7766038-ERR5102042
SAMEA7766039	ERR5102043	FR6525	2018	France	SAMEA7766039-ERR5102043
SAMEA7766040	ERR5102044	FR6527	2018	France	SAMEA7766040-ERR5102044
SAMEA7766041	ERR5102045	FR6537	2018	France	SAMEA7766041-ERR5102045
SAMEA7766042	ERR5102046	FR6538	2018	France	SAMEA7766042-ERR5102046
SAMEA7766043	ERR5102047	FR6539	2018	France	SAMEA7766043-ERR5102047
SAMEA7766044	ERR5102048	FR6548	2018	France	SAMEA7766044-ERR5102048
SAMEA7766045	ERR5102049	FR6568	2018	France	SAMEA7766045-ERR5102049
SAMEA7766046	ERR5102168	FR6573	2018	France	SAMEA7766046-ERR5102168
SAMEA7766047	ERR5102169	FR6585	2018	France	SAMEA7766047-ERR5102169
SAMEA7766048	ERR5102170	FR6589	2018	France	SAMEA7766048-ERR5102170
SAMEA7766049	ERR5102171	FR6596	2018	France	SAMEA7766049-ERR5102171
SAMEA7766050	ERR5102172	FR6600	2018	France	SAMEA7766050-ERR5102172
SAMEA7766051	ERR5102099	FR6610	2018	France	SAMEA7766051-ERR5102099
SAMEA7766052	ERR5102100	FR6616	2018	France	SAMEA7766052-ERR5102100
SAMEA7766053	ERR5102101	FR6620	2018	France	SAMEA7766053-ERR5102101
SAMEA7766054	ERR5102102	FR6625	2018	France	SAMEA7766054-ERR5102102
SAMEA7766055	ERR5102103	FR6626	2018	France	SAMEA7766055-ERR5102103
SAMEA7766056	ERR5102104	FR6632	2018	France	SAMEA7766056-ERR5102104
SAMEA7766057	ERR5102105	FR6641	2018	France	SAMEA7766057-ERR5102105
SAMEA7766058	ERR5102106	FR6643	2018	France	SAMEA7766058-ERR5102106
SAMEA7766059	ERR5102107	FR6686	2018	France	SAMEA7766059-ERR5102107
SAMEA8391024	ERR5102108	NA	2017	India	SAMEA8391024-ERR5102108
SAMEA8391025	ERR5102109	NA	2017	India	SAMEA8391025-ERR5102109
SAMEA8901098	ERR6044072	NA	1953	France	SAMEA8901098-ERR6044072
SAMEA8901099	ERR6044073	NA	1993	France	SAMEA8901099-ERR6044073
SAMEA8901100	ERR6044074	NA	1994	France	SAMEA8901100-ERR6044074
SAMEA8901101	ERR6044075	NA	1994	France	SAMEA8901101-ERR6044075
SAMEA8901102	ERR6044076	NA	1994	France	SAMEA8901102-ERR6044076
SAMEA8901103	ERR6044077	NA	1994	France	SAMEA8901103-ERR6044077
SAMEA8901104	ERR6044078	NA	1994	France	SAMEA8901104-ERR6044078
SAMEA8901105	ERR6044079	NA	1994	France	SAMEA8901105-ERR6044079
SAMEA8901106	ERR6044080	NA	1994	France	SAMEA8901106-ERR6044080
SAMEA8901107	ERR6044081	NA	1994	France	SAMEA8901107-ERR6044081
SAMEA8901108	ERR6044082	NA	1994	France	SAMEA8901108-ERR6044082
SAMEA8901109	ERR6044087	NA	1994	France	SAMEA8901109-ERR6044087
SAMEA8901110	ERR6044088	NA	1994	France	SAMEA8901110-ERR6044088
SAMEA8901111	ERR6044089	NA	1994	France	SAMEA8901111-ERR6044089
SAMEA8901112	ERR6044090	NA	1994	France	SAMEA8901112-ERR6044090
SAMEA8901113	ERR6044218	NA	1994	France	SAMEA8901113-ERR6044218
SAMEA8901114	ERR6044216	NA	1994	France	SAMEA8901114-ERR6044216
SAMEA8901115	ERR6044221	NA	1995	France	SAMEA8901115-ERR6044221
SAMEA8901116	ERR6044217	NA	1995	France	SAMEA8901116-ERR6044217
SAMEA8901117	ERR6044091	NA	1995	France	SAMEA8901117-ERR6044091
SAMEA8901118	ERR6044092	NA	1995	France	SAMEA8901118-ERR6044092
SAMEA8901119	ERR6044093	NA	1995	France	SAMEA8901119-ERR6044093
SAMEA8901120	ERR6044094	NA	1995	France	SAMEA8901120-ERR6044094
SAMEA8901121	ERR6044095	NA	1995	France	SAMEA8901121-ERR6044095
SAMEA8901122	ERR6044096	NA	1995	France	SAMEA8901122-ERR6044096
SAMEA8901123	ERR6044097	NA	1995	France	SAMEA8901123-ERR6044097
SAMEA8901124	SRR14288254	NA	1995	France	SAMEA8901124-SRR14288254
SAMEA8901125	SRR14288253	NA	1995	France	SAMEA8901125-SRR14288253
SAMEA8901126	SRR14288252	NA	1995	France	SAMEA8901126-SRR14288252
SAMEA8901127	SRR14288251	NA	1995	France	SAMEA8901127-SRR14288251
SAMEA8901128	ERR6044102	NA	1995	France	SAMEA8901128-ERR6044102
SAMEA8901129	ERR6044103	NA	1995	France	SAMEA8901129-ERR6044103
SAMEA8901130	ERR6044104	NA	1995	France	SAMEA8901130-ERR6044104
SAMEA8901131	ERR6044105	NA	1995	France	SAMEA8901131-ERR6044105
SAMEA8901132	ERR6044106	NA	1995	France	SAMEA8901132-ERR6044106
SAMEA8901133	ERR6044107	NA	1995	France	SAMEA8901133-ERR6044107
SAMEA8901134	ERR6044108	NA	1995	France	SAMEA8901134-ERR6044108
SAMEA8901135	ERR6044109	NA	1995	France	SAMEA8901135-ERR6044109
SAMEA8901136	ERR6044110	NA	1995	France	SAMEA8901136-ERR6044110
SAMEA8901137	ERR6044111	NA	1995	France	SAMEA8901137-ERR6044111
SAMEA8901138	ERR6044112	NA	1995	France	SAMEA8901138-ERR6044112
SAMEA8901139	ERR6044113	NA	1995	France	SAMEA8901139-ERR6044113
SAMEA8901140	ERR6044114	NA	1995	France	SAMEA8901140-ERR6044114
SAMEA8901141	ERR6044115	NA	1995	France	SAMEA8901141-ERR6044115
SAMEA8901142	ERR6044116	NA	1995	France	SAMEA8901142-ERR6044116
SAMEA8901143	ERR6044117	NA	1995	France	SAMEA8901143-ERR6044117
SAMEA8901144	ERR6044118	NA	1995	France	SAMEA8901144-ERR6044118
SAMEA8901145	ERR6044119	NA	1995	France	SAMEA8901145-ERR6044119
SAMEA8901146	ERR6044120	NA	1995	France	SAMEA8901146-ERR6044120
SAMEA8901147	ERR6044121	NA	1995	France	SAMEA8901147-ERR6044121
SAMEA8901148	ERR6044126	NA	1995	France	SAMEA8901148-ERR6044126
SAMEA8901149	ERR6044127	NA	1995	France	SAMEA8901149-ERR6044127
SAMEA8901150	ERR6044128	NA	1995	France	SAMEA8901150-ERR6044128
SAMEA8901151	ERR6044129	NA	1995	France	SAMEA8901151-ERR6044129
SAMEA8901152	ERR6044223	NA	1996	France	SAMEA8901152-ERR6044223
SAMEA8901153	ERR6044219	NA	1996	France	SAMEA8901153-ERR6044219
SAMEA8901154	ERR6044317	NA	1996	France	SAMEA8901154-ERR6044317
SAMEA8901155	ERR6044220	NA	1996	France	SAMEA8901155-ERR6044220
SAMEA8901156	ERR6044130	NA	1996	France	SAMEA8901156-ERR6044130
SAMEA8901157	ERR6044131	NA	1996	France	SAMEA8901157-ERR6044131
SAMEA8901158	ERR6044132	NA	1996	France	SAMEA8901158-ERR6044132
SAMEA8901159	ERR6044133	NA	1996	France	SAMEA8901159-ERR6044133
SAMEA8901160	ERR6044134	NA	1996	France	SAMEA8901160-ERR6044134
SAMEA8901161	ERR6044135	NA	1996	France	SAMEA8901161-ERR6044135
SAMEA8901162	ERR6044136	NA	1996	France	SAMEA8901162-ERR6044136
SAMEA8901163	ERR6044137	NA	1996	France	SAMEA8901163-ERR6044137
SAMEA8901164	ERR6044138	NA	1996	France	SAMEA8901164-ERR6044138
SAMEA8901165	ERR6044139	NA	1996	France	SAMEA8901165-ERR6044139
SAMEA8901166	ERR6044140	NA	1996	France	SAMEA8901166-ERR6044140
SAMEA8901167	ERR6044141	NA	1996	France	SAMEA8901167-ERR6044141
SAMEA8901168	ERR6044142	NA	1996	France	SAMEA8901168-ERR6044142
SAMEA8901169	ERR6044143	NA	1996	France	SAMEA8901169-ERR6044143
SAMEA8901170	ERR6044144	NA	1996	France	SAMEA8901170-ERR6044144
SAMEA8901171	ERR6044145	NA	1996	France	SAMEA8901171-ERR6044145
SAMEA8901172	ERR6044146	NA	1997	France	SAMEA8901172-ERR6044146
SAMEA8901173	ERR6044147	NA	1997	France	SAMEA8901173-ERR6044147
SAMEA8901174	ERR6044148	NA	1997	France	SAMEA8901174-ERR6044148
SAMEA8901175	ERR6044149	NA	1997	France	SAMEA8901175-ERR6044149
SAMEA8901176	ERR6044150	NA	1997	France	SAMEA8901176-ERR6044150
SAMEA8901177	ERR6044151	NA	1997	France	SAMEA8901177-ERR6044151
SAMEA8901178	ERR6044152	NA	1997	France	SAMEA8901178-ERR6044152
SAMEA8901179	ERR6044153	NA	1997	France	SAMEA8901179-ERR6044153
SAMEA8901180	ERR6044154	NA	1997	France	SAMEA8901180-ERR6044154
SAMEA8901181	ERR6044155	NA	1997	France	SAMEA8901181-ERR6044155
SAMEA8901182	ERR6044156	NA	1998	France	SAMEA8901182-ERR6044156
SAMEA8901183	ERR6044157	NA	1998	France	SAMEA8901183-ERR6044157
SAMEA8901184	ERR6044158	NA	1998	France	SAMEA8901184-ERR6044158
SAMEA8901185	ERR6044159	NA	1998	France	SAMEA8901185-ERR6044159
SAMEA8901186	ERR6044160	NA	1998	France	SAMEA8901186-ERR6044160
SAMEA8901187	ERR6044161	NA	1998	France	SAMEA8901187-ERR6044161
SAMEA8901188	DRR300247	NA	1998	France	SAMEA8901188-DRR300247
SAMEA8901189	DRR300248	NA	1998	France	SAMEA8901189-DRR300248
SAMEA8901190	DRR300249	NA	1998	France	SAMEA8901190-DRR300249
SAMEA8901191	DRR300250	NA	1998	France	SAMEA8901191-DRR300250
SAMEA8901192	ERR6044166	NA	1998	France	SAMEA8901192-ERR6044166
SAMEA8901193	ERR6044167	NA	1998	France	SAMEA8901193-ERR6044167
SAMEA8901194	ERR6044168	NA	1998	France	SAMEA8901194-ERR6044168
SAMEA8901195	ERR6044169	NA	1998	France	SAMEA8901195-ERR6044169
SAMEA8901196	ERR6044170	NA	1998	France	SAMEA8901196-ERR6044170
SAMEA8901197	ERR6044171	NA	1998	France	SAMEA8901197-ERR6044171
SAMEA8901198	ERR6044172	NA	1998	France	SAMEA8901198-ERR6044172
SAMEA8901199	ERR6044173	NA	1998	France	SAMEA8901199-ERR6044173
SAMEA8901200	ERR6044174	NA	1998	France	SAMEA8901200-ERR6044174
SAMEA8901201	ERR6044175	NA	1998	France	SAMEA8901201-ERR6044175
SAMEA8901202	ERR6044176	NA	1998	France	SAMEA8901202-ERR6044176
SAMEA8901203	ERR6044177	NA	1998	France	SAMEA8901203-ERR6044177
SAMEA8901204	ERR6044178	NA	1998	France	SAMEA8901204-ERR6044178
SAMEA8901205	ERR6044179	NA	1999	France	SAMEA8901205-ERR6044179
SAMEA8901206	ERR6044180	NA	1999	France	SAMEA8901206-ERR6044180
SAMEA8901207	ERR6044181	NA	1999	France	SAMEA8901207-ERR6044181
SAMEA8901208	ERR6044182	NA	1999	France	SAMEA8901208-ERR6044182
SAMEA8901209	ERR6044183	NA	1999	France	SAMEA8901209-ERR6044183
SAMEA8901210	ERR6044184	NA	1999	France	SAMEA8901210-ERR6044184
SAMEA8901211	ERR6044185	NA	1999	France	SAMEA8901211-ERR6044185
SAMEA8901212	ERR6044186	NA	1999	France	SAMEA8901212-ERR6044186
SAMEA8901213	ERR6044187	NA	1999	France	SAMEA8901213-ERR6044187
SAMEA8901214	ERR6044188	NA	1999	France	SAMEA8901214-ERR6044188
SAMEA8901215	ERR6044189	NA	2000	France	SAMEA8901215-ERR6044189
SAMEA8901216	ERR6044190	NA	2000	France	SAMEA8901216-ERR6044190
SAMEA8901217	ERR6044191	NA	2000	France	SAMEA8901217-ERR6044191
SAMEA8901218	ERR6044192	NA	2000	France	SAMEA8901218-ERR6044192
SAMEA8901219	ERR6044193	NA	2000	France	SAMEA8901219-ERR6044193
SAMEA8901220	ERR6044194	NA	2000	France	SAMEA8901220-ERR6044194
SAMEA8901221	ERR6044195	NA	2000	France	SAMEA8901221-ERR6044195
SAMEA8901222	ERR6044196	NA	2000	France	SAMEA8901222-ERR6044196
SAMEA8901223	ERR6044197	NA	2000	France	SAMEA8901223-ERR6044197
SAMEA8901224	ERR6044198	NA	2000	France	SAMEA8901224-ERR6044198
SAMEA8901225	ERR6044199	NA	2001	France	SAMEA8901225-ERR6044199
SAMEA8901226	ERR6044200	NA	2001	France	SAMEA8901226-ERR6044200
SAMEA8901227	ERR6044201	NA	2001	France	SAMEA8901227-ERR6044201
SAMEA8901228	ERR6044202	NA	2001	France	SAMEA8901228-ERR6044202
SAMEA8901229	ERR6044203	NA	2001	France	SAMEA8901229-ERR6044203
SAMEA8901230	ERR6044204	NA	2001	France	SAMEA8901230-ERR6044204
SAMEA8901231	ERR6044205	NA	2001	France	SAMEA8901231-ERR6044205
SAMEA8901232	ERR6044206	NA	2001	France	SAMEA8901232-ERR6044206
SAMEA8901233	ERR6044207	NA	2002	France	SAMEA8901233-ERR6044207
SAMEA8901234	ERR6044208	NA	2002	France	SAMEA8901234-ERR6044208
SAMEA8901235	ERR6044209	NA	2002	France	SAMEA8901235-ERR6044209
SAMEA8901236	ERR6044210	NA	2002	France	SAMEA8901236-ERR6044210
SAMEA8901237	ERR6044211	NA	2002	France	SAMEA8901237-ERR6044211
SAMEA8901238	ERR6044212	NA	2002	France	SAMEA8901238-ERR6044212
SAMEA8901239	ERR6044213	NA	2002	France	SAMEA8901239-ERR6044213
SAMEA8901240	ERR6044778	NA	2002	France	SAMEA8901240-ERR6044778
SAMEA8901241	ERR6044779	NA	2002	France	SAMEA8901241-ERR6044779
SAMEA8901242	ERR6044780	NA	2002	France	SAMEA8901242-ERR6044780
SAMEA8901243	ERR6044781	NA	2003	France	SAMEA8901243-ERR6044781
SAMEA8901244	ERR6044227	NA	2003	France	SAMEA8901244-ERR6044227
SAMEA8901245	ERR6044228	NA	2003	France	SAMEA8901245-ERR6044228
SAMEA8901246	ERR6044222	NA	2003	France	SAMEA8901246-ERR6044222
SAMEA8901247	ERR6044224	NA	2003	France	SAMEA8901247-ERR6044224
SAMEA8901248	ERR6044320	NA	2003	France	SAMEA8901248-ERR6044320
SAMEA8901249	ERR6044315	NA	2003	France	SAMEA8901249-ERR6044315
SAMEA8901250	ERR6044316	NA	2003	France	SAMEA8901250-ERR6044316
SAMEA8901251	ERR6044321	NA	2003	France	SAMEA8901251-ERR6044321
SAMEA8901252	ERR6044318	NA	2003	France	SAMEA8901252-ERR6044318
SAMEA8901253	ERR6044322	NA	2003	France	SAMEA8901253-ERR6044322
SAMEA8901254	ERR6044319	NA	2003	France	SAMEA8901254-ERR6044319
SAMEA8901256	ERR6044230	NA	2003	France	SAMEA8901256-ERR6044230
SAMEA8901257	ERR6044231	NA	2003	France	SAMEA8901257-ERR6044231
SAMEA8901259	ERR6044233	NA	2003	France	SAMEA8901259-ERR6044233
SAMEA8901260	ERR6044234	NA	2003	France	SAMEA8901260-ERR6044234
SAMEA8901261	ERR6044235	NA	2003	France	SAMEA8901261-ERR6044235
SAMEA8901262	ERR6044236	NA	2003	France	SAMEA8901262-ERR6044236
SAMEA8901263	ERR6044237	NA	2003	France	SAMEA8901263-ERR6044237
SAMEA8901264	ERR6044238	NA	2003	France	SAMEA8901264-ERR6044238
SAMEA8901265	ERR6044239	NA	2004	France	SAMEA8901265-ERR6044239
SAMEA8901266	ERR6044240	NA	2004	France	SAMEA8901266-ERR6044240
SAMEA8901267	ERR6044241	NA	2004	France	SAMEA8901267-ERR6044241
SAMEA8901268	ERR6044242	NA	2004	France	SAMEA8901268-ERR6044242
SAMEA8901269	ERR6044243	NA	2004	France	SAMEA8901269-ERR6044243
SAMEA8901270	ERR6044244	NA	2004	France	SAMEA8901270-ERR6044244
SAMEA8901271	ERR6044930	NA	2004	France	SAMEA8901271-ERR6044930
SAMEA8901272	ERR6044931	NA	2004	France	SAMEA8901272-ERR6044931
SAMEA8901273	ERR6044932	NA	2004	France	SAMEA8901273-ERR6044932
SAMEA8901274	ERR6044933	NA	2004	France	SAMEA8901274-ERR6044933
SAMEA8901275	ERR6044249	NA	2004	France	SAMEA8901275-ERR6044249
SAMEA8901276	ERR6044250	NA	2004	France	SAMEA8901276-ERR6044250
SAMEA8901277	ERR6044251	NA	2004	France	SAMEA8901277-ERR6044251
SAMEA8901278	ERR6044252	NA	2004	France	SAMEA8901278-ERR6044252
SAMEA8901279	ERR6044253	NA	2004	France	SAMEA8901279-ERR6044253
SAMEA8901280	ERR6044254	NA	2004	France	SAMEA8901280-ERR6044254
SAMEA8901281	ERR6044255	NA	2004	France	SAMEA8901281-ERR6044255
SAMEA8901282	ERR6044256	NA	2004	France	SAMEA8901282-ERR6044256
SAMEA8901283	ERR6044257	NA	2004	France	SAMEA8901283-ERR6044257
SAMEA8901284	ERR6044258	NA	2004	France	SAMEA8901284-ERR6044258
SAMEA8901285	ERR6044259	NA	2005	France	SAMEA8901285-ERR6044259
SAMEA8901286	ERR6044260	NA	2005	France	SAMEA8901286-ERR6044260
SAMEA8901287	ERR6044261	NA	2005	France	SAMEA8901287-ERR6044261
SAMEA8901288	ERR6044262	NA	2005	France	SAMEA8901288-ERR6044262
SAMEA8901289	ERR6044263	NA	2005	France	SAMEA8901289-ERR6044263
SAMEA8901290	ERR6044264	NA	2005	France	SAMEA8901290-ERR6044264
SAMEA8901291	ERR6044265	NA	2005	France	SAMEA8901291-ERR6044265
SAMEA8901292	ERR6044266	NA	2005	France	SAMEA8901292-ERR6044266
SAMEA8901293	ERR6044267	NA	2005	France	SAMEA8901293-ERR6044267
SAMEA8901294	ERR6044268	NA	2005	France	SAMEA8901294-ERR6044268
SAMEA8901295	ERR6044269	NA	2005	France	SAMEA8901295-ERR6044269
SAMEA8901296	ERR6044270	NA	2006	France	SAMEA8901296-ERR6044270
SAMEA8901297	ERR6044271	NA	2006	France	SAMEA8901297-ERR6044271
SAMEA8901298	ERR6044272	NA	2006	France	SAMEA8901298-ERR6044272
SAMEA8901299	ERR6044273	NA	2006	France	SAMEA8901299-ERR6044273
SAMEA8901300	ERR6044274	NA	2006	France	SAMEA8901300-ERR6044274
SAMEA8901301	ERR6044275	NA	2006	France	SAMEA8901301-ERR6044275
SAMEA8901302	ERR6044276	NA	2006	France	SAMEA8901302-ERR6044276
SAMEA8901303	ERR6044277	NA	2006	France	SAMEA8901303-ERR6044277
SAMEA8901304	ERR6044278	NA	2006	France	SAMEA8901304-ERR6044278
SAMEA8901305	ERR6044279	NA	2006	France	SAMEA8901305-ERR6044279
SAMEA8901306	ERR6044280	NA	2006	France	SAMEA8901306-ERR6044280
SAMEA8901307	ERR6044281	NA	2006	France	SAMEA8901307-ERR6044281
SAMEA8901308	ERR6044282	NA	2007	France	SAMEA8901308-ERR6044282
SAMEA8901309	ERR6044283	NA	2007	France	SAMEA8901309-ERR6044283
SAMEA8901310	ERR6044284	NA	2007	France	SAMEA8901310-ERR6044284
SAMEA8901311	ERR6044285	NA	2007	France	SAMEA8901311-ERR6044285
SAMEA8901312	ERR6044286	NA	2007	France	SAMEA8901312-ERR6044286
SAMEA8901313	ERR6044287	NA	2007	France	SAMEA8901313-ERR6044287
SAMEA8901314	ERR6044288	NA	2007	France	SAMEA8901314-ERR6044288
SAMEA8901315	ERR6044289	NA	2007	France	SAMEA8901315-ERR6044289
SAMEA8901316	ERR6044290	NA	2007	France	SAMEA8901316-ERR6044290
SAMEA8901317	ERR6044291	NA	2007	France	SAMEA8901317-ERR6044291
SAMEA8901318	ERR6044292	NA	2007	France	SAMEA8901318-ERR6044292
SAMEA8901319	ERR6044293	NA	2008	France	SAMEA8901319-ERR6044293
SAMEA8901320	ERR6044294	NA	2008	France	SAMEA8901320-ERR6044294
SAMEA8901321	ERR6044295	NA	2008	France	SAMEA8901321-ERR6044295
SAMEA8901322	ERR6044296	NA	2008	France	SAMEA8901322-ERR6044296
SAMEA8901323	ERR6044297	NA	2009	France	SAMEA8901323-ERR6044297
SAMEA8901324	ERR6044298	NA	2009	France	SAMEA8901324-ERR6044298
SAMEA8901325	ERR6044299	NA	2009	France	SAMEA8901325-ERR6044299
SAMEA8901326	ERR6044300	NA	2009	France	SAMEA8901326-ERR6044300
SAMEA8901327	ERR6044301	NA	2009	France	SAMEA8901327-ERR6044301
SAMEA8901328	ERR6044302	NA	2009	France	SAMEA8901328-ERR6044302
SAMEA8901329	ERR6044303	NA	2009	France	SAMEA8901329-ERR6044303
SAMEA8901330	ERR6044304	NA	2009	France	SAMEA8901330-ERR6044304
SAMEA8901331	ERR6044214	NA	2009	France	SAMEA8901331-ERR6044214
SAMEA8901332	ERR6044215	NA	2009	France	SAMEA8901332-ERR6044215
SAMEA8901333	ERR6044225	NA	2009	France	SAMEA8901333-ERR6044225
SAMEA8901334	ERR6044226	NA	2009	France	SAMEA8901334-ERR6044226
SAMEA8901335	ERR6044309	NA	2009	France	SAMEA8901335-ERR6044309
SAMEA8901336	ERR6044310	NA	2009	France	SAMEA8901336-ERR6044310
SAMEA8901337	ERR6044311	NA	2009	France	SAMEA8901337-ERR6044311
SAMEA8901338	ERR6044312	NA	2009	France	SAMEA8901338-ERR6044312
SAMEA8901339	ERR6044313	NA	2009	France	SAMEA8901339-ERR6044313
SAMEA8901340	ERR6044314	NA	2009	France	SAMEA8901340-ERR6044314
SAMEA8901341	ERR6044325	NA	2009	France	SAMEA8901341-ERR6044325
SAMEA8901342	ERR6044326	NA	2009	France	SAMEA8901342-ERR6044326
SAMEA8901343	ERR6044327	NA	2010	France	SAMEA8901343-ERR6044327
SAMEA8901344	ERR6044328	NA	2010	France	SAMEA8901344-ERR6044328
SAMEA8901345	ERR6044323	NA	2010	France	SAMEA8901345-ERR6044323
SAMEA8901346	ERR6044415	NA	2010	France	SAMEA8901346-ERR6044415
SAMEA8901347	ERR6044417	NA	2010	France	SAMEA8901347-ERR6044417
SAMEA8901348	ERR6044416	NA	2010	France	SAMEA8901348-ERR6044416
SAMEA8901349	ERR6044418	NA	2010	France	SAMEA8901349-ERR6044418
SAMEA8901350	ERR6044420	NA	2010	France	SAMEA8901350-ERR6044420
SAMEA8901351	ERR6044422	NA	2010	France	SAMEA8901351-ERR6044422
SAMEA8901352	ERR6044545	NA	2010	France	SAMEA8901352-ERR6044545
SAMEA8901353	ERR6044419	NA	2010	France	SAMEA8901353-ERR6044419
SAMEA8901354	ERR6044329	NA	2010	France	SAMEA8901354-ERR6044329
SAMEA8901355	ERR6044330	NA	2010	France	SAMEA8901355-ERR6044330
SAMEA8901356	ERR6044331	NA	2010	France	SAMEA8901356-ERR6044331
SAMEA8901357	ERR6044332	NA	2010	France	SAMEA8901357-ERR6044332
SAMEA8901358	ERR6044333	NA	2010	France	SAMEA8901358-ERR6044333
SAMEA8901359	ERR6044334	NA	2010	France	SAMEA8901359-ERR6044334
SAMEA8901360	ERR6044335	NA	2010	France	SAMEA8901360-ERR6044335
SAMEA8901361	ERR6044336	NA	2010	France	SAMEA8901361-ERR6044336
SAMEA8901362	ERR6044337	NA	2010	France	SAMEA8901362-ERR6044337
SAMEA8901363	ERR6044338	NA	2010	France	SAMEA8901363-ERR6044338
SAMEA8901364	ERR6044339	NA	2010	France	SAMEA8901364-ERR6044339
SAMEA8901365	ERR6044340	NA	2010	France	SAMEA8901365-ERR6044340
SAMEA8901366	ERR6044341	NA	2010	France	SAMEA8901366-ERR6044341
SAMEA8901367	ERR6044342	NA	2010	France	SAMEA8901367-ERR6044342
SAMEA8901368	ERR6044343	NA	2010	France	SAMEA8901368-ERR6044343
SAMEA8901369	ERR6044344	NA	2010	France	SAMEA8901369-ERR6044344
SAMEA8901370	ERR6044345	NA	2010	France	SAMEA8901370-ERR6044345
SAMEA8901371	ERR6044346	NA	2010	France	SAMEA8901371-ERR6044346
SAMEA8901372	ERR6044347	NA	2010	France	SAMEA8901372-ERR6044347
SAMEA8901373	ERR6044348	NA	2010	France	SAMEA8901373-ERR6044348
SAMEA8901374	ERR6044349	NA	2010	France	SAMEA8901374-ERR6044349
SAMEA8901375	ERR6044350	NA	2010	France	SAMEA8901375-ERR6044350
SAMEA8901376	ERR6044351	NA	2010	France	SAMEA8901376-ERR6044351
SAMEA8901377	ERR6044352	NA	2010	France	SAMEA8901377-ERR6044352
SAMEA8901378	ERR6044353	NA	2010	France	SAMEA8901378-ERR6044353
SAMEA8901379	ERR6044354	NA	2010	France	SAMEA8901379-ERR6044354
SAMEA8901380	ERR6044355	NA	2010	France	SAMEA8901380-ERR6044355
SAMEA8901381	ERR6044356	NA	2010	France	SAMEA8901381-ERR6044356
SAMEA8901382	ERR6044357	NA	2010	France	SAMEA8901382-ERR6044357
SAMEA8901383	ERR6044358	NA	2010	France	SAMEA8901383-ERR6044358
SAMEA8901384	ERR6044359	NA	2010	France	SAMEA8901384-ERR6044359
SAMEA8901386	ERR6044361	NA	2011	France	SAMEA8901386-ERR6044361
SAMEA8901387	ERR6044362	NA	2011	France	SAMEA8901387-ERR6044362
SAMEA8901388	ERR6044363	NA	2011	France	SAMEA8901388-ERR6044363
SAMEA8901389	ERR6044364	NA	2011	France	SAMEA8901389-ERR6044364
SAMEA8901390	ERR6044365	NA	2011	France	SAMEA8901390-ERR6044365
SAMEA8901391	ERR6044366	NA	2011	France	SAMEA8901391-ERR6044366
SAMEA8901392	ERR6044367	NA	2011	France	SAMEA8901392-ERR6044367
SAMEA8901393	ERR6044368	NA	2011	France	SAMEA8901393-ERR6044368
SAMEA8901394	ERR6044369	NA	2011	France	SAMEA8901394-ERR6044369
SAMEA8901395	ERR6044370	NA	2011	France	SAMEA8901395-ERR6044370
SAMEA8901396	ERR6044371	NA	2011	France	SAMEA8901396-ERR6044371
SAMEA8901397	ERR6044372	NA	2011	France	SAMEA8901397-ERR6044372
SAMEA8901398	ERR6044373	NA	2011	France	SAMEA8901398-ERR6044373
SAMEA8901399	ERR6044374	NA	2011	France	SAMEA8901399-ERR6044374
SAMEA8901400	ERR6044245	NA	2011	France	SAMEA8901400-ERR6044245
SAMEA8901401	ERR6044246	NA	2011	France	SAMEA8901401-ERR6044246
SAMEA8901402	ERR6044247	NA	2011	France	SAMEA8901402-ERR6044247
SAMEA8901403	ERR6044248	NA	2011	France	SAMEA8901403-ERR6044248
SAMEA8901404	ERR6044379	NA	2011	France	SAMEA8901404-ERR6044379
SAMEA8901405	ERR6044380	NA	2011	France	SAMEA8901405-ERR6044380
SAMEA8901406	ERR6044381	NA	2011	France	SAMEA8901406-ERR6044381
SAMEA8901407	ERR6044382	NA	2011	France	SAMEA8901407-ERR6044382
SAMEA8901408	ERR6044383	NA	2011	France	SAMEA8901408-ERR6044383
SAMEA8901409	ERR6044384	NA	2011	France	SAMEA8901409-ERR6044384
SAMEA8901410	ERR6044385	NA	2011	France	SAMEA8901410-ERR6044385
SAMEA8901411	ERR6044386	NA	2011	France	SAMEA8901411-ERR6044386
SAMEA8901412	ERR6044387	NA	2011	France	SAMEA8901412-ERR6044387
SAMEA8901413	ERR6044388	NA	2011	France	SAMEA8901413-ERR6044388
SAMEA8901414	ERR6044389	NA	2011	France	SAMEA8901414-ERR6044389
SAMEA8901415	ERR6044390	NA	2011	France	SAMEA8901415-ERR6044390
SAMEA8901416	ERR6044391	NA	2011	France	SAMEA8901416-ERR6044391
SAMEA8901417	ERR6044392	NA	2011	France	SAMEA8901417-ERR6044392
SAMEA8901419	ERR6044393	NA	2011	France	SAMEA8901419-ERR6044393
SAMEA8901420	ERR6044394	NA	2011	France	SAMEA8901420-ERR6044394
SAMEA8901421	ERR6044395	NA	2011	France	SAMEA8901421-ERR6044395
SAMEA8901422	ERR6044396	NA	2011	France	SAMEA8901422-ERR6044396
SAMEA8901423	ERR6044397	NA	2011	France	SAMEA8901423-ERR6044397
SAMEA8901425	ERR6044399	NA	2011	France	SAMEA8901425-ERR6044399
SAMEA8901426	ERR6044400	NA	2011	France	SAMEA8901426-ERR6044400
SAMEA8901427	ERR6044401	NA	2011	France	SAMEA8901427-ERR6044401
SAMEA8901428	ERR6044402	NA	2011	France	SAMEA8901428-ERR6044402
SAMEA8901429	ERR6044403	NA	2011	France	SAMEA8901429-ERR6044403
SAMEA8901430	ERR6044404	NA	2011	France	SAMEA8901430-ERR6044404
SAMEA8901431	ERR6044405	NA	2011	France	SAMEA8901431-ERR6044405
SAMEA8901432	ERR6044406	NA	2011	France	SAMEA8901432-ERR6044406
SAMEA8901433	ERR6044407	NA	2011	France	SAMEA8901433-ERR6044407
SAMEA8901434	ERR6044408	NA	2011	France	SAMEA8901434-ERR6044408
SAMEA8901435	ERR6044409	NA	2011	France	SAMEA8901435-ERR6044409
SAMEA8901436	ERR6044410	NA	2011	France	SAMEA8901436-ERR6044410
SAMEA8901437	ERR6044411	NA	2011	France	SAMEA8901437-ERR6044411
SAMEA8901438	ERR6044412	NA	2011	France	SAMEA8901438-ERR6044412
SAMEA8901439	ERR6044413	NA	2011	France	SAMEA8901439-ERR6044413
SAMEA8901440	ERR6044414	NA	2011	France	SAMEA8901440-ERR6044414
SAMEA8901441	ERR6044504	NA	2011	France	SAMEA8901441-ERR6044504
SAMEA8901442	ERR6044505	NA	2011	France	SAMEA8901442-ERR6044505
SAMEA8901443	ERR6044506	NA	2011	France	SAMEA8901443-ERR6044506
SAMEA8901444	ERR6044507	NA	2011	France	SAMEA8901444-ERR6044507
SAMEA8901445	ERR6044421	NA	2011	France	SAMEA8901445-ERR6044421
SAMEA8901446	ERR6044423	NA	2011	France	SAMEA8901446-ERR6044423
SAMEA8901447	ERR6044548	NA	2011	France	SAMEA8901447-ERR6044548
SAMEA8901448	ERR6044543	NA	2011	France	SAMEA8901448-ERR6044543
SAMEA8901449	ERR6044544	NA	2011	France	SAMEA8901449-ERR6044544
SAMEA8901450	ERR6044550	NA	2011	France	SAMEA8901450-ERR6044550
SAMEA8901451	ERR6044546	NA	2011	France	SAMEA8901451-ERR6044546
SAMEA8901452	ERR6044920	NA	2011	France	SAMEA8901452-ERR6044920
SAMEA8901453	ERR6044547	NA	2011	France	SAMEA8901453-ERR6044547
SAMEA8901454	ERR6044508	NA	2011	France	SAMEA8901454-ERR6044508
SAMEA8901455	ERR6044509	NA	2011	France	SAMEA8901455-ERR6044509
SAMEA8901456	ERR6044510	NA	2011	France	SAMEA8901456-ERR6044510
SAMEA8901457	ERR6044511	NA	2011	France	SAMEA8901457-ERR6044511
SAMEA8901458	ERR6044512	NA	2011	France	SAMEA8901458-ERR6044512
SAMEA8901459	ERR6044513	NA	2011	France	SAMEA8901459-ERR6044513
SAMEA8901460	ERR6044514	NA	2011	France	SAMEA8901460-ERR6044514
SAMEA8901461	ERR6044515	NA	2011	France	SAMEA8901461-ERR6044515
SAMEA8901462	ERR6044516	NA	2011	France	SAMEA8901462-ERR6044516
SAMEA8901463	ERR6044517	NA	2011	France	SAMEA8901463-ERR6044517
SAMEA8901464	ERR6044518	NA	2011	France	SAMEA8901464-ERR6044518
SAMEA8901465	ERR6044519	NA	2011	France	SAMEA8901465-ERR6044519
SAMEA8901466	ERR6044520	NA	2011	France	SAMEA8901466-ERR6044520
SAMEA8901467	ERR6044521	NA	2011	France	SAMEA8901467-ERR6044521
SAMEA8901468	ERR6044522	NA	2011	France	SAMEA8901468-ERR6044522
SAMEA8901469	ERR6044523	NA	2011	France	SAMEA8901469-ERR6044523
SAMEA8901470	ERR6044305	NA	2011	France	SAMEA8901470-ERR6044305
SAMEA8901471	ERR6044306	NA	2011	France	SAMEA8901471-ERR6044306
SAMEA8901472	ERR6044307	NA	2011	France	SAMEA8901472-ERR6044307
SAMEA8901473	ERR6044308	NA	2012	France	SAMEA8901473-ERR6044308
SAMEA8901474	ERR6044528	NA	2012	France	SAMEA8901474-ERR6044528
SAMEA8901475	ERR6044529	NA	2012	France	SAMEA8901475-ERR6044529
SAMEA8901476	ERR6044530	NA	2012	France	SAMEA8901476-ERR6044530
SAMEA8901477	ERR6044531	NA	2012	France	SAMEA8901477-ERR6044531
SAMEA8901478	ERR6044532	NA	2012	France	SAMEA8901478-ERR6044532
SAMEA8901479	ERR6044533	NA	2012	France	SAMEA8901479-ERR6044533
SAMEA8901480	ERR6044534	NA	2012	France	SAMEA8901480-ERR6044534
SAMEA8901481	ERR6044535	NA	2012	France	SAMEA8901481-ERR6044535
SAMEA8901482	ERR6044536	NA	2012	France	SAMEA8901482-ERR6044536
SAMEA8901483	ERR6044537	NA	2012	France	SAMEA8901483-ERR6044537
SAMEA8901484	ERR6044538	NA	2012	France	SAMEA8901484-ERR6044538
SAMEA8901485	ERR6044539	NA	2012	France	SAMEA8901485-ERR6044539
SAMEA8901486	ERR6044540	NA	2012	France	SAMEA8901486-ERR6044540
SAMEA8901487	ERR6044541	NA	2012	France	SAMEA8901487-ERR6044541
SAMEA8901488	ERR6044542	NA	2012	France	SAMEA8901488-ERR6044542
SAMEA8901489	ERR6044600	NA	2012	France	SAMEA8901489-ERR6044600
SAMEA8901490	ERR6044601	NA	2012	France	SAMEA8901490-ERR6044601
SAMEA8901491	ERR6044602	NA	2012	France	SAMEA8901491-ERR6044602
SAMEA8901492	ERR6044603	NA	2012	France	SAMEA8901492-ERR6044603
SAMEA8901493	ERR6044549	NA	2012	France	SAMEA8901493-ERR6044549
SAMEA8901494	ERR6044551	NA	2012	France	SAMEA8901494-ERR6044551
SAMEA8901495	ERR6044922	NA	2012	France	SAMEA8901495-ERR6044922
SAMEA8901496	ERR6044921	NA	2012	France	SAMEA8901496-ERR6044921
SAMEA8901497	ERR6044923	NA	2012	France	SAMEA8901497-ERR6044923
SAMEA8901498	ERR6044924	NA	2012	France	SAMEA8901498-ERR6044924
SAMEA8901499	ERR6044925	NA	2012	France	SAMEA8901499-ERR6044925
SAMEA8901500	ERR6044926	NA	2012	France	SAMEA8901500-ERR6044926
SAMEA8901501	ERR6044927	NA	2012	France	SAMEA8901501-ERR6044927
SAMEA8901502	ERR6044966	NA	2012	France	SAMEA8901502-ERR6044966
SAMEA8901503	ERR6044928	NA	2012	France	SAMEA8901503-ERR6044928
SAMEA8901504	ERR6044968	NA	2012	France	SAMEA8901504-ERR6044968
SAMEA8901505	ERR6045017	NA	2012	France	SAMEA8901505-ERR6045017
SAMEA8901506	ERR6044775	NA	2012	France	SAMEA8901506-ERR6044775
SAMEA8901507	ERR6044962	NA	2012	France	SAMEA8901507-ERR6044962
SAMEA8901508	ERR6044913	NA	2012	France	SAMEA8901508-ERR6044913
SAMEA8901509	ERR6044963	NA	2012	France	SAMEA8901509-ERR6044963
SAMEA8901510	ERR6044964	NA	2012	France	SAMEA8901510-ERR6044964
SAMEA8901511	ERR6044965	NA	2012	France	SAMEA8901511-ERR6044965
SAMEA8901512	ERR6044934	NA	2012	France	SAMEA8901512-ERR6044934
SAMEA8901513	ERR6044935	NA	2012	France	SAMEA8901513-ERR6044935
SAMEA8901514	ERR6044936	NA	2012	France	SAMEA8901514-ERR6044936
SAMEA8901515	ERR6044937	NA	2012	France	SAMEA8901515-ERR6044937
SAMEA8901516	ERR6044938	NA	2012	France	SAMEA8901516-ERR6044938
SAMEA8901517	ERR6044939	NA	2012	France	SAMEA8901517-ERR6044939
SAMEA8901518	ERR6044940	NA	2012	France	SAMEA8901518-ERR6044940
SAMEA8901519	ERR6044941	NA	2012	France	SAMEA8901519-ERR6044941
SAMEA8901520	ERR6044942	NA	2012	France	SAMEA8901520-ERR6044942
SAMEA8901521	ERR6044943	NA	2012	France	SAMEA8901521-ERR6044943
SAMEA8901522	ERR6044944	NA	2012	France	SAMEA8901522-ERR6044944
SAMEA8901523	ERR6044945	NA	2012	France	SAMEA8901523-ERR6044945
SAMEA8901524	ERR6044946	NA	2012	France	SAMEA8901524-ERR6044946
SAMEA8901525	ERR6044947	NA	2012	France	SAMEA8901525-ERR6044947
SAMEA8901526	ERR6044948	NA	2012	France	SAMEA8901526-ERR6044948
SAMEA8901527	ERR6044949	NA	2012	France	SAMEA8901527-ERR6044949
SAMEA8901528	ERR6044950	NA	2012	France	SAMEA8901528-ERR6044950
SAMEA8901529	ERR6044951	NA	2012	France	SAMEA8901529-ERR6044951
SAMEA8901530	ERR6044952	NA	2012	France	SAMEA8901530-ERR6044952
SAMEA8901531	ERR6044953	NA	2012	France	SAMEA8901531-ERR6044953
SAMEA8901532	ERR6044954	NA	2012	France	SAMEA8901532-ERR6044954
SAMEA8901533	ERR6044955	NA	2012	France	SAMEA8901533-ERR6044955
SAMEA8901534	ERR6044956	NA	2012	France	SAMEA8901534-ERR6044956
SAMEA8901535	ERR6044957	NA	2012	France	SAMEA8901535-ERR6044957
SAMEA8901536	ERR6044958	NA	2012	France	SAMEA8901536-ERR6044958
SAMEA8901537	ERR6044959	NA	2012	France	SAMEA8901537-ERR6044959
SAMEA8901538	ERR6044960	NA	2012	France	SAMEA8901538-ERR6044960
SAMEA8901539	ERR6044961	NA	2012	France	SAMEA8901539-ERR6044961
SAMEA8901540	ERR6044906	NA	2012	France	SAMEA8901540-ERR6044906
SAMEA8901541	ERR6044907	NA	2012	France	SAMEA8901541-ERR6044907
SAMEA8901542	ERR6044908	NA	2012	France	SAMEA8901542-ERR6044908
SAMEA8901543	ERR6044909	NA	2012	France	SAMEA8901543-ERR6044909
SAMEA8901544	ERR6044967	NA	2012	France	SAMEA8901544-ERR6044967
SAMEA8901545	ERR6044969	NA	2012	France	SAMEA8901545-ERR6044969
SAMEA8901546	ERR6044761	NA	2012	France	SAMEA8901546-ERR6044761
SAMEA8901547	ERR6044762	NA	2012	France	SAMEA8901547-ERR6044762
SAMEA8901548	ERR6044916	NA	2012	France	SAMEA8901548-ERR6044916
SAMEA8901549	ERR6044763	NA	2012	France	SAMEA8901549-ERR6044763
SAMEA8901550	ERR6044918	NA	2012	France	SAMEA8901550-ERR6044918
SAMEA8901551	ERR6044764	NA	2012	France	SAMEA8901551-ERR6044764
SAMEA8901552	ERR6044604	NA	2012	France	SAMEA8901552-ERR6044604
SAMEA8901553	ERR6044605	NA	2012	France	SAMEA8901553-ERR6044605
SAMEA8901554	ERR6044606	NA	2012	France	SAMEA8901554-ERR6044606
SAMEA8901555	ERR6044607	NA	2012	France	SAMEA8901555-ERR6044607
SAMEA8901556	ERR6044608	NA	2012	France	SAMEA8901556-ERR6044608
SAMEA8901557	ERR6044609	NA	2012	France	SAMEA8901557-ERR6044609
SAMEA8901558	ERR6044610	NA	2012	France	SAMEA8901558-ERR6044610
SAMEA8901559	ERR6044611	NA	2012	France	SAMEA8901559-ERR6044611
SAMEA8901560	ERR6044612	NA	2012	France	SAMEA8901560-ERR6044612
SAMEA8901561	ERR6044613	NA	2012	France	SAMEA8901561-ERR6044613
SAMEA8901562	ERR6044614	NA	2012	France	SAMEA8901562-ERR6044614
SAMEA8901563	ERR6044615	NA	2012	France	SAMEA8901563-ERR6044615
SAMEA8901564	ERR6044616	NA	2012	France	SAMEA8901564-ERR6044616
SAMEA8901565	ERR6044617	NA	2012	France	SAMEA8901565-ERR6044617
SAMEA8901566	ERR6044618	NA	2012	France	SAMEA8901566-ERR6044618
SAMEA8901567	ERR6044619	NA	2012	France	SAMEA8901567-ERR6044619
SAMEA8901568	ERR6044620	NA	2012	France	SAMEA8901568-ERR6044620
SAMEA8901569	ERR6044621	NA	2012	France	SAMEA8901569-ERR6044621
SAMEA8901570	ERR6044622	NA	2012	France	SAMEA8901570-ERR6044622
SAMEA8901571	ERR6044623	NA	2012	France	SAMEA8901571-ERR6044623
SAMEA8901572	ERR6044624	NA	2012	France	SAMEA8901572-ERR6044624
SAMEA8901573	ERR6044625	NA	2012	France	SAMEA8901573-ERR6044625
SAMEA8901574	ERR6044626	NA	2012	France	SAMEA8901574-ERR6044626
SAMEA8901575	ERR6044627	NA	2012	France	SAMEA8901575-ERR6044627
SAMEA8901578	ERR6044630	NA	2012	France	SAMEA8901578-ERR6044630
SAMEA8901579	ERR6044631	NA	2012	France	SAMEA8901579-ERR6044631
SAMEA8901580	ERR6044632	NA	2012	France	SAMEA8901580-ERR6044632
SAMEA8901582	ERR6044634	NA	2012	France	SAMEA8901582-ERR6044634
SAMEA8901584	ERR6044636	NA	2012	France	SAMEA8901584-ERR6044636
SAMEA8901585	ERR6044637	NA	2012	France	SAMEA8901585-ERR6044637
SAMEA8901586	ERR6044638	NA	2012	France	SAMEA8901586-ERR6044638
SAMEA8901587	ERR6044639	NA	2012	France	SAMEA8901587-ERR6044639
SAMEA8901588	ERR6044640	NA	2012	France	SAMEA8901588-ERR6044640
SAMEA8901589	ERR6044375	NA	2012	France	SAMEA8901589-ERR6044375
SAMEA8901590	ERR6044376	NA	2012	France	SAMEA8901590-ERR6044376
SAMEA8901591	ERR6044377	NA	2012	France	SAMEA8901591-ERR6044377
SAMEA8901592	ERR6044378	NA	2012	France	SAMEA8901592-ERR6044378
SAMEA8901593	ERR6044645	NA	2012	France	SAMEA8901593-ERR6044645
SAMEA8901594	ERR6044646	NA	2012	France	SAMEA8901594-ERR6044646
SAMEA8901595	ERR6044647	NA	2012	France	SAMEA8901595-ERR6044647
SAMEA8901596	ERR6044648	NA	2012	France	SAMEA8901596-ERR6044648
SAMEA8901597	ERR6044649	NA	2012	France	SAMEA8901597-ERR6044649
SAMEA8901598	ERR6044650	NA	2012	France	SAMEA8901598-ERR6044650
SAMEA8901599	ERR6044651	NA	2012	France	SAMEA8901599-ERR6044651
SAMEA8901600	ERR6044652	NA	2012	France	SAMEA8901600-ERR6044652
SAMEA8901601	ERR6044653	NA	2012	France	SAMEA8901601-ERR6044653
SAMEA8901602	ERR6044654	NA	2012	France	SAMEA8901602-ERR6044654
SAMEA8901603	ERR6044655	NA	2012	France	SAMEA8901603-ERR6044655
SAMEA8901604	ERR6044656	NA	2013	France	SAMEA8901604-ERR6044656
SAMEA8901605	ERR6044657	NA	2013	France	SAMEA8901605-ERR6044657
SAMEA8901606	ERR6044658	NA	2013	France	SAMEA8901606-ERR6044658
SAMEA8901607	ERR6044659	NA	2013	France	SAMEA8901607-ERR6044659
SAMEA8901608	ERR6044660	NA	2013	France	SAMEA8901608-ERR6044660
SAMEA8901609	ERR6044661	NA	2013	France	SAMEA8901609-ERR6044661
SAMEA8901610	ERR6044662	NA	2013	France	SAMEA8901610-ERR6044662
SAMEA8901611	ERR6044663	NA	2013	France	SAMEA8901611-ERR6044663
SAMEA8901612	ERR6044664	NA	2013	France	SAMEA8901612-ERR6044664
SAMEA8901613	ERR6044665	NA	2013	France	SAMEA8901613-ERR6044665
SAMEA8901614	ERR6044666	NA	2013	France	SAMEA8901614-ERR6044666
SAMEA8901615	ERR6044667	NA	2013	France	SAMEA8901615-ERR6044667
SAMEA8901616	ERR6044668	NA	2013	France	SAMEA8901616-ERR6044668
SAMEA8901617	ERR6044669	NA	2013	France	SAMEA8901617-ERR6044669
SAMEA8901618	ERR6044670	NA	2013	France	SAMEA8901618-ERR6044670
SAMEA8901619	ERR6044671	NA	2013	France	SAMEA8901619-ERR6044671
SAMEA8901620	ERR6044672	NA	2013	France	SAMEA8901620-ERR6044672
SAMEA8901621	ERR6044673	NA	2013	France	SAMEA8901621-ERR6044673
SAMEA8901622	ERR6044674	NA	2013	France	SAMEA8901622-ERR6044674
SAMEA8901623	ERR6044675	NA	2013	France	SAMEA8901623-ERR6044675
SAMEA8901624	ERR6044676	NA	2013	France	SAMEA8901624-ERR6044676
SAMEA8901625	ERR6044677	NA	2013	France	SAMEA8901625-ERR6044677
SAMEA8901626	ERR6044678	NA	2013	France	SAMEA8901626-ERR6044678
SAMEA8901627	ERR6044679	NA	2013	France	SAMEA8901627-ERR6044679
SAMEA8901628	ERR6044680	NA	2013	France	SAMEA8901628-ERR6044680
SAMEA8901629	ERR6044681	NA	2013	France	SAMEA8901629-ERR6044681
SAMEA8901630	ERR6044682	NA	2013	France	SAMEA8901630-ERR6044682
SAMEA8901631	ERR6044683	NA	2013	France	SAMEA8901631-ERR6044683
SAMEA8901632	ERR6044684	NA	2013	France	SAMEA8901632-ERR6044684
SAMEA8901633	ERR6044685	NA	2013	France	SAMEA8901633-ERR6044685
SAMEA8901634	ERR6044686	NA	2013	France	SAMEA8901634-ERR6044686
SAMEA8901635	ERR6044687	NA	2013	France	SAMEA8901635-ERR6044687
SAMEA8901636	ERR6044688	NA	2013	France	SAMEA8901636-ERR6044688
SAMEA8901637	ERR6044689	NA	2013	France	SAMEA8901637-ERR6044689
SAMEA8901638	ERR6044690	NA	2013	France	SAMEA8901638-ERR6044690
SAMEA8901639	ERR6044691	NA	2013	France	SAMEA8901639-ERR6044691
SAMEA8901640	ERR6044692	NA	2013	France	SAMEA8901640-ERR6044692
SAMEA8901641	ERR6044693	NA	2013	France	SAMEA8901641-ERR6044693
SAMEA8901642	ERR6044694	NA	2013	France	SAMEA8901642-ERR6044694
SAMEA8901643	ERR6044695	NA	2013	France	SAMEA8901643-ERR6044695
SAMEA8901644	ERR6044696	NA	2013	France	SAMEA8901644-ERR6044696
SAMEA8901645	ERR6044697	NA	2013	France	SAMEA8901645-ERR6044697
SAMEA8901646	ERR6044698	NA	2013	France	SAMEA8901646-ERR6044698
SAMEA8901647	ERR6044699	NA	2013	France	SAMEA8901647-ERR6044699
SAMEA8901648	ERR6044700	NA	2013	France	SAMEA8901648-ERR6044700
SAMEA8901649	ERR6044524	NA	2013	France	SAMEA8901649-ERR6044524
SAMEA8901650	ERR6044525	NA	2013	France	SAMEA8901650-ERR6044525
SAMEA8901651	ERR6044526	NA	2013	France	SAMEA8901651-ERR6044526
SAMEA8901652	ERR6044527	NA	2013	France	SAMEA8901652-ERR6044527
SAMEA8901653	ERR6044705	NA	2013	France	SAMEA8901653-ERR6044705
SAMEA8901654	ERR6044706	NA	2013	France	SAMEA8901654-ERR6044706
SAMEA8901655	ERR6044707	NA	2013	France	SAMEA8901655-ERR6044707
SAMEA8901656	ERR6044708	NA	2013	France	SAMEA8901656-ERR6044708
SAMEA8901657	ERR6044709	NA	2013	France	SAMEA8901657-ERR6044709
SAMEA8901658	ERR6044710	NA	2013	France	SAMEA8901658-ERR6044710
SAMEA8901659	ERR6044711	NA	2013	France	SAMEA8901659-ERR6044711
SAMEA8901660	ERR6044712	NA	2013	France	SAMEA8901660-ERR6044712
SAMEA8901661	ERR6044713	NA	2013	France	SAMEA8901661-ERR6044713
SAMEA8901662	ERR6044714	NA	2013	France	SAMEA8901662-ERR6044714
SAMEA8901663	ERR6044715	NA	2013	France	SAMEA8901663-ERR6044715
SAMEA8901664	ERR6044716	NA	2013	France	SAMEA8901664-ERR6044716
SAMEA8901665	ERR6044717	NA	2013	France	SAMEA8901665-ERR6044717
SAMEA8901666	ERR6044718	NA	2013	France	SAMEA8901666-ERR6044718
SAMEA8901667	ERR6044719	NA	2013	France	SAMEA8901667-ERR6044719
SAMEA8901668	ERR6044720	NA	2013	France	SAMEA8901668-ERR6044720
SAMEA8901669	ERR6044721	NA	2013	France	SAMEA8901669-ERR6044721
SAMEA8901670	ERR6044722	NA	2013	France	SAMEA8901670-ERR6044722
SAMEA8901671	ERR6044723	NA	2013	France	SAMEA8901671-ERR6044723
SAMEA8901672	ERR6044724	NA	2013	France	SAMEA8901672-ERR6044724
SAMEA8901673	ERR6044725	NA	2013	France	SAMEA8901673-ERR6044725
SAMEA8901674	ERR6044726	NA	2013	France	SAMEA8901674-ERR6044726
SAMEA8901675	ERR6044727	NA	2013	France	SAMEA8901675-ERR6044727
SAMEA8901676	ERR6044728	NA	2013	France	SAMEA8901676-ERR6044728
SAMEA8901677	ERR6044729	NA	2013	France	SAMEA8901677-ERR6044729
SAMEA8901678	ERR6044730	NA	2013	France	SAMEA8901678-ERR6044730
SAMEA8901679	ERR6044731	NA	2013	France	SAMEA8901679-ERR6044731
SAMEA8901680	ERR6044732	NA	2013	France	SAMEA8901680-ERR6044732
SAMEA8901681	ERR6044733	NA	2013	France	SAMEA8901681-ERR6044733
SAMEA8901682	ERR6044734	NA	2013	France	SAMEA8901682-ERR6044734
SAMEA8901683	ERR6044735	NA	2013	France	SAMEA8901683-ERR6044735
SAMEA8901684	ERR6044736	NA	2013	France	SAMEA8901684-ERR6044736
SAMEA8901685	ERR6044737	NA	2013	France	SAMEA8901685-ERR6044737
SAMEA8901686	ERR6044738	NA	2013	France	SAMEA8901686-ERR6044738
SAMEA8901687	ERR6044739	NA	2013	France	SAMEA8901687-ERR6044739
SAMEA8901688	ERR6044740	NA	2013	France	SAMEA8901688-ERR6044740
SAMEA8901689	ERR6044741	NA	2013	France	SAMEA8901689-ERR6044741
SAMEA8901690	ERR6044742	NA	2013	France	SAMEA8901690-ERR6044742
SAMEA8901691	ERR6044743	NA	2013	France	SAMEA8901691-ERR6044743
SAMEA8901692	ERR6044744	NA	2013	France	SAMEA8901692-ERR6044744
SAMEA8901693	ERR6044745	NA	2013	France	SAMEA8901693-ERR6044745
SAMEA8901694	ERR6044746	NA	2013	France	SAMEA8901694-ERR6044746
SAMEA8901695	ERR6044747	NA	2013	France	SAMEA8901695-ERR6044747
SAMEA8901696	ERR6044748	NA	2013	France	SAMEA8901696-ERR6044748
SAMEA8901697	ERR6044749	NA	2013	France	SAMEA8901697-ERR6044749
SAMEA8901698	ERR6044750	NA	2013	France	SAMEA8901698-ERR6044750
SAMEA8901699	ERR6044751	NA	2013	France	SAMEA8901699-ERR6044751
SAMEA8901700	ERR6044752	NA	2013	France	SAMEA8901700-ERR6044752
SAMEA8901701	ERR6044753	NA	2013	France	SAMEA8901701-ERR6044753
SAMEA8901702	ERR6044754	NA	2013	France	SAMEA8901702-ERR6044754
SAMEA8901703	ERR6044755	NA	2013	France	SAMEA8901703-ERR6044755
SAMEA8901704	ERR6044756	NA	2013	France	SAMEA8901704-ERR6044756
SAMEA8901705	ERR6044757	NA	2013	France	SAMEA8901705-ERR6044757
SAMEA8901706	ERR6044758	NA	2013	France	SAMEA8901706-ERR6044758
SAMEA8901707	ERR6044759	NA	2013	France	SAMEA8901707-ERR6044759
SAMEA8901708	ERR6044760	NA	2013	France	SAMEA8901708-ERR6044760
SAMEA8901709	ERR6044641	NA	2013	France	SAMEA8901709-ERR6044641
SAMEA8901710	ERR6044642	NA	2013	France	SAMEA8901710-ERR6044642
SAMEA8901711	ERR6044643	NA	2013	France	SAMEA8901711-ERR6044643
SAMEA8901712	ERR6044644	NA	2013	France	SAMEA8901712-ERR6044644
SAMEA8901713	ERR6044765	NA	2013	France	SAMEA8901713-ERR6044765
SAMEA8901714	ERR6044766	NA	2013	France	SAMEA8901714-ERR6044766
SAMEA8901715	ERR6044767	NA	2013	France	SAMEA8901715-ERR6044767
SAMEA8901716	ERR6044768	NA	2013	France	SAMEA8901716-ERR6044768
SAMEA8901717	ERR6044769	NA	2013	France	SAMEA8901717-ERR6044769
SAMEA8901718	ERR6044770	NA	2013	France	SAMEA8901718-ERR6044770
SAMEA8901719	ERR6044771	NA	2013	France	SAMEA8901719-ERR6044771
SAMEA8901720	ERR6044772	NA	2013	France	SAMEA8901720-ERR6044772
SAMEA8901721	ERR6044773	NA	2013	France	SAMEA8901721-ERR6044773
SAMEA8901722	ERR6044774	NA	2013	France	SAMEA8901722-ERR6044774
SAMEA8901723	ERR6044776	NA	2013	France	SAMEA8901723-ERR6044776
SAMEA8901724	ERR6044777	NA	2014	France	SAMEA8901724-ERR6044777
SAMEA8901725	ERR6044912	NA	2014	France	SAMEA8901725-ERR6044912
SAMEA8901726	ERR6044914	NA	2014	France	SAMEA8901726-ERR6044914
SAMEA8901727	ERR6044084	NA	2014	France	SAMEA8901727-ERR6044084
SAMEA8901728	ERR6044915	NA	2014	France	SAMEA8901728-ERR6044915
SAMEA8901729	ERR6044917	NA	2014	France	SAMEA8901729-ERR6044917
SAMEA8901730	ERR6044782	NA	2014	France	SAMEA8901730-ERR6044782
SAMEA8901731	ERR6044783	NA	2014	France	SAMEA8901731-ERR6044783
SAMEA8901732	ERR6044784	NA	2014	France	SAMEA8901732-ERR6044784
SAMEA8901733	ERR6044785	NA	2014	France	SAMEA8901733-ERR6044785
SAMEA8901734	ERR6044098	NA	2014	France	SAMEA8901734-ERR6044098
SAMEA8901735	ERR6044099	NA	2014	France	SAMEA8901735-ERR6044099
SAMEA8901736	ERR6044100	NA	2014	France	SAMEA8901736-ERR6044100
SAMEA8901737	ERR6044101	NA	2014	France	SAMEA8901737-ERR6044101
SAMEA8901738	ERR6044790	NA	2014	France	SAMEA8901738-ERR6044790
SAMEA8901739	ERR6044791	NA	2014	France	SAMEA8901739-ERR6044791
SAMEA8901740	ERR6044792	NA	2014	France	SAMEA8901740-ERR6044792
SAMEA8901741	ERR6044793	NA	2014	France	SAMEA8901741-ERR6044793
SAMEA8901742	ERR6044794	NA	2014	France	SAMEA8901742-ERR6044794
SAMEA8901743	ERR6044795	NA	2014	France	SAMEA8901743-ERR6044795
SAMEA8901744	ERR6044796	NA	2014	France	SAMEA8901744-ERR6044796
SAMEA8901745	ERR6044797	NA	2014	France	SAMEA8901745-ERR6044797
SAMEA8901746	ERR6044798	NA	2014	France	SAMEA8901746-ERR6044798
SAMEA8901747	ERR6044799	NA	2014	France	SAMEA8901747-ERR6044799
SAMEA8901748	ERR6044800	NA	2014	France	SAMEA8901748-ERR6044800
SAMEA8901749	ERR6044801	NA	2014	France	SAMEA8901749-ERR6044801
SAMEA8901750	ERR6044802	NA	2014	France	SAMEA8901750-ERR6044802
SAMEA8901751	ERR6044803	NA	2014	France	SAMEA8901751-ERR6044803
SAMEA8901752	ERR6044804	NA	2014	France	SAMEA8901752-ERR6044804
SAMEA8901753	ERR6044805	NA	2014	France	SAMEA8901753-ERR6044805
SAMEA8901754	ERR6044806	NA	2014	France	SAMEA8901754-ERR6044806
SAMEA8901755	ERR6044807	NA	2014	France	SAMEA8901755-ERR6044807
SAMEA8901756	ERR6044808	NA	2014	France	SAMEA8901756-ERR6044808
SAMEA8901757	ERR6044809	NA	2014	France	SAMEA8901757-ERR6044809
SAMEA8901758	ERR6044810	NA	2014	France	SAMEA8901758-ERR6044810
SAMEA8901759	ERR6044811	NA	2014	France	SAMEA8901759-ERR6044811
SAMEA8901760	ERR6044812	NA	2014	France	SAMEA8901760-ERR6044812
SAMEA8901761	ERR6044813	NA	2014	France	SAMEA8901761-ERR6044813
SAMEA8901762	ERR6044814	NA	2014	France	SAMEA8901762-ERR6044814
SAMEA8901763	ERR6044815	NA	2014	France	SAMEA8901763-ERR6044815
SAMEA8901764	ERR6044816	NA	2014	France	SAMEA8901764-ERR6044816
SAMEA8901765	ERR6044817	NA	2014	France	SAMEA8901765-ERR6044817
SAMEA8901766	ERR6044818	NA	2014	France	SAMEA8901766-ERR6044818
SAMEA8901767	ERR6044819	NA	2014	France	SAMEA8901767-ERR6044819
SAMEA8901768	ERR6044820	NA	2014	France	SAMEA8901768-ERR6044820
SAMEA8901769	ERR6044821	NA	2014	France	SAMEA8901769-ERR6044821
SAMEA8901770	ERR6044822	NA	2014	France	SAMEA8901770-ERR6044822
SAMEA8901771	ERR6044823	NA	2014	France	SAMEA8901771-ERR6044823
SAMEA8901772	ERR6044824	NA	2014	France	SAMEA8901772-ERR6044824
SAMEA8901773	ERR6044825	NA	2014	France	SAMEA8901773-ERR6044825
SAMEA8901774	ERR6044826	NA	2014	France	SAMEA8901774-ERR6044826
SAMEA8901775	ERR6044827	NA	2014	France	SAMEA8901775-ERR6044827
SAMEA8901776	ERR6044828	NA	2014	France	SAMEA8901776-ERR6044828
SAMEA8901777	ERR6044829	NA	2014	France	SAMEA8901777-ERR6044829
SAMEA8901778	ERR6044830	NA	2014	France	SAMEA8901778-ERR6044830
SAMEA8901779	ERR6044831	NA	2015	France	SAMEA8901779-ERR6044831
SAMEA8901780	ERR6044832	NA	2015	France	SAMEA8901780-ERR6044832
SAMEA8901781	ERR6044833	NA	2015	France	SAMEA8901781-ERR6044833
SAMEA8901782	ERR6044834	NA	2015	France	SAMEA8901782-ERR6044834
SAMEA8901783	ERR6044835	NA	2015	France	SAMEA8901783-ERR6044835
SAMEA8901784	ERR6044836	NA	2015	France	SAMEA8901784-ERR6044836
SAMEA8901785	ERR6044837	NA	2016	France	SAMEA8901785-ERR6044837
SAMEA8901786	ERR6044838	NA	2016	France	SAMEA8901786-ERR6044838
SAMEA8901787	ERR6044839	NA	2016	France	SAMEA8901787-ERR6044839
SAMEA8901788	ERR6044840	NA	2016	France	SAMEA8901788-ERR6044840
SAMEA8901789	ERR6044841	NA	2016	France	SAMEA8901789-ERR6044841
SAMEA8901790	ERR6044842	NA	2016	France	SAMEA8901790-ERR6044842
SAMEA8901791	ERR6044843	NA	2016	France	SAMEA8901791-ERR6044843
SAMEA8901793	ERR6044845	NA	2016	France	SAMEA8901793-ERR6044845
SAMEA8901795	ERR6044163	NA	2016	France	SAMEA8901795-ERR6044163
SAMEA8901796	ERR6044164	NA	2016	France	SAMEA8901796-ERR6044164
SAMEA8901797	ERR6044165	NA	2016	France	SAMEA8901797-ERR6044165
SAMEA8901798	ERR6044850	NA	2016	France	SAMEA8901798-ERR6044850
SAMEA8901799	ERR6044851	NA	2016	France	SAMEA8901799-ERR6044851
SAMEA8901800	ERR6044852	NA	2016	France	SAMEA8901800-ERR6044852
SAMEA8901801	ERR6044853	NA	2017	France	SAMEA8901801-ERR6044853
SAMEA8901802	ERR6044854	NA	2017	France	SAMEA8901802-ERR6044854
SAMEA8901803	ERR6044855	NA	2017	France	SAMEA8901803-ERR6044855
SAMEA8901804	ERR6044856	NA	2017	France	SAMEA8901804-ERR6044856
SAMEA8901805	ERR6044857	NA	2017	France	SAMEA8901805-ERR6044857
SAMEA8901806	ERR6044858	NA	2017	France	SAMEA8901806-ERR6044858
SAMEA8901807	ERR6044859	NA	2017	France	SAMEA8901807-ERR6044859
SAMEA8901808	ERR6044860	NA	2017	France	SAMEA8901808-ERR6044860
SAMEA8901809	ERR6044861	NA	2017	France	SAMEA8901809-ERR6044861
SAMEA8901810	ERR6044862	NA	2017	France	SAMEA8901810-ERR6044862
SAMEA8901811	ERR6044863	NA	2017	France	SAMEA8901811-ERR6044863
SAMEA8901812	ERR6044864	NA	2017	France	SAMEA8901812-ERR6044864
SAMEA8901813	ERR6044865	NA	2017	France	SAMEA8901813-ERR6044865
SAMEA8901814	ERR6044866	NA	2017	France	SAMEA8901814-ERR6044866
SAMEA8901815	ERR6044867	NA	2017	France	SAMEA8901815-ERR6044867
SAMEA8901816	ERR6044868	NA	2017	France	SAMEA8901816-ERR6044868
SAMEA8901817	ERR6044869	NA	2017	France	SAMEA8901817-ERR6044869
SAMEA8901818	ERR6044870	NA	2017	France	SAMEA8901818-ERR6044870
SAMEA8901819	ERR6044871	NA	2017	France	SAMEA8901819-ERR6044871
SAMEA8901820	ERR6044872	NA	2017	France	SAMEA8901820-ERR6044872
SAMEA8901821	ERR6044873	NA	2017	France	SAMEA8901821-ERR6044873
SAMEA8901822	ERR6044874	NA	2017	France	SAMEA8901822-ERR6044874
SAMEA8901823	ERR6044875	NA	2017	France	SAMEA8901823-ERR6044875
SAMEA8901824	ERR6044876	NA	2017	France	SAMEA8901824-ERR6044876
SAMEA8901825	ERR6044877	NA	2017	France	SAMEA8901825-ERR6044877
SAMEA8901826	ERR6044878	NA	2017	France	SAMEA8901826-ERR6044878
SAMEA8901827	ERR6044879	NA	2017	France	SAMEA8901827-ERR6044879
SAMEA8901828	ERR6044880	NA	2017	France	SAMEA8901828-ERR6044880
SAMEA8901829	ERR6044881	NA	2017	France	SAMEA8901829-ERR6044881
SAMEA8901830	ERR6044882	NA	2017	France	SAMEA8901830-ERR6044882
SAMEA8901831	ERR6044883	NA	2017	France	SAMEA8901831-ERR6044883
SAMEA8901832	ERR6044884	NA	2017	France	SAMEA8901832-ERR6044884
SAMEA8901833	ERR6044885	NA	2017	France	SAMEA8901833-ERR6044885
SAMEA8901834	ERR6044886	NA	2017	France	SAMEA8901834-ERR6044886
SAMEA8901835	ERR6044887	NA	2018	France	SAMEA8901835-ERR6044887
SAMEA8901836	ERR6044888	NA	2018	France	SAMEA8901836-ERR6044888
SAMEA8901837	ERR6044889	NA	2018	France	SAMEA8901837-ERR6044889
SAMEA8901838	ERR6044890	NA	2018	France	SAMEA8901838-ERR6044890
SAMEA8901839	ERR6044891	NA	2018	France	SAMEA8901839-ERR6044891
SAMEA8901840	ERR6044892	NA	2018	France	SAMEA8901840-ERR6044892
SAMEA8901841	ERR6044893	NA	2018	France	SAMEA8901841-ERR6044893
SAMEA8901842	ERR6044894	NA	2018	France	SAMEA8901842-ERR6044894
SAMEA8901843	ERR6044895	NA	2018	France	SAMEA8901843-ERR6044895
SAMEA8901844	ERR6044896	NA	2018	France	SAMEA8901844-ERR6044896
SAMEA8901845	ERR6044897	NA	2018	France	SAMEA8901845-ERR6044897
SAMEA8901846	ERR6044898	NA	2018	France	SAMEA8901846-ERR6044898
SAMEA8901847	ERR6044899	NA	2018	France	SAMEA8901847-ERR6044899
SAMEA8901848	ERR6044900	NA	2018	France	SAMEA8901848-ERR6044900
SAMEA8901849	ERR6044901	NA	2018	France	SAMEA8901849-ERR6044901
SAMEA8901850	ERR6044902	NA	2018	France	SAMEA8901850-ERR6044902
SAMEA8901851	ERR6044903	NA	2018	France	SAMEA8901851-ERR6044903
SAMEA8901852	ERR6044904	NA	2018	France	SAMEA8901852-ERR6044904
SAMEA8901853	ERR6044905	NA	2018	France	SAMEA8901853-ERR6044905
SAMEA8901854	ERR6044786	NA	2018	France	SAMEA8901854-ERR6044786
SAMEA8901855	ERR6044787	NA	2018	France	SAMEA8901855-ERR6044787
SAMEA8901856	ERR6044788	NA	2018	France	SAMEA8901856-ERR6044788
SAMEA8901857	ERR6044789	NA	2018	France	SAMEA8901857-ERR6044789
SAMEA8901858	ERR6044910	NA	2018	France	SAMEA8901858-ERR6044910
SAMEA8901859	ERR6044911	NA	2018	France	SAMEA8901859-ERR6044911
SAMEA8901860	ERR6044846	NA	2018	France	SAMEA8901860-ERR6044846
SAMEA8901861	ERR6044847	NA	2018	France	SAMEA8901861-ERR6044847
SAMEA8901862	ERR6044848	NA	2018	France	SAMEA8901862-ERR6044848
SAMEA8901863	ERR6044849	NA	2018	France	SAMEA8901863-ERR6044849
SAMEA8901864	ERR6044919	NA	2018	France	SAMEA8901864-ERR6044919
SAMEA8901865	ERR6044086	NA	2018	France	SAMEA8901865-ERR6044086
SAMEA8901866	ERR6044701	NA	2018	France	SAMEA8901866-ERR6044701
SAMEA8901867	ERR6044702	NA	2018	France	SAMEA8901867-ERR6044702
SAMEA8901868	ERR6044123	NA	2018	France	SAMEA8901868-ERR6044123
SAMEA8901869	ERR6044703	NA	2018	France	SAMEA8901869-ERR6044703
SAMEA8901870	ERR6044125	NA	2018	France	SAMEA8901870-ERR6044125
SAMEA8901871	ERR6044704	NA	2019	France	SAMEA8901871-ERR6044704
SAMEA8914353	ERR6091452	NA	2014	Belgium	SAMEA8914353-ERR6091452
SAMEA8914354	ERR6091453	NA	2014	Belgium	SAMEA8914354-ERR6091453
SAMEA8914355	ERR6091454	NA	2014	Belgium	SAMEA8914355-ERR6091454
SAMEA8914356	ERR6091455	NA	2015	Belgium	SAMEA8914356-ERR6091455
SAMEA8914357	ERR6091456	NA	2015	Belgium	SAMEA8914357-ERR6091456
SAMEA8914358	ERR6091457	NA	2015	Belgium	SAMEA8914358-ERR6091457
SAMEA8914359	ERR6091458	NA	2015	Belgium	SAMEA8914359-ERR6091458
SAMEA8914360	ERR6091459	NA	2015	Belgium	SAMEA8914360-ERR6091459
SAMEA8914361	ERR6091460	NA	2015	Belgium	SAMEA8914361-ERR6091460
SAMEA8914362	ERR6091461	NA	2015	Belgium	SAMEA8914362-ERR6091461
SAMEA8914363	ERR6091462	NA	2015	Belgium	SAMEA8914363-ERR6091462
SAMEA8914364	ERR6091463	NA	2015	Belgium	SAMEA8914364-ERR6091463
SAMEA8914365	ERR6091464	NA	2015	Belgium	SAMEA8914365-ERR6091464
SAMEA8914366	ERR6091465	NA	2016	Belgium	SAMEA8914366-ERR6091465
SAMEA8914367	ERR6091466	NA	2016	Belgium	SAMEA8914367-ERR6091466
SAMEA8914368	ERR6091467	NA	2016	Belgium	SAMEA8914368-ERR6091467
SAMEA8914369	ERR6091468	NA	2016	Belgium	SAMEA8914369-ERR6091468
SAMEA8914370	ERR6091469	NA	2016	Belgium	SAMEA8914370-ERR6091469
SAMEA8914371	ERR6091470	NA	2016	Belgium	SAMEA8914371-ERR6091470
SAMEA8914372	ERR6091471	NA	2016	Belgium	SAMEA8914372-ERR6091471
SAMEA8914373	ERR6091472	NA	2016	Belgium	SAMEA8914373-ERR6091472
SAMEA8914374	ERR6091737	NA	2016	Belgium	SAMEA8914374-ERR6091737
SAMEA8914375	ERR6091738	NA	2016	Belgium	SAMEA8914375-ERR6091738
SAMEA8914376	ERR6091739	NA	2015	Czech_Republic	SAMEA8914376-ERR6091739
SAMEA8914377	ERR6091740	NA	2015	Czech_Republic	SAMEA8914377-ERR6091740
SAMEA8914378	ERR6091741	NA	2016	Czech_Republic	SAMEA8914378-ERR6091741
SAMEA8914379	ERR6091742	NA	2014	Czech_Republic	SAMEA8914379-ERR6091742
SAMEA8914380	ERR6091743	NA	2016	Czech_Republic	SAMEA8914380-ERR6091743
SAMEA8914381	ERR6091744	NA	2014	Czech_Republic	SAMEA8914381-ERR6091744
SAMEA8914382	ERR6091745	NA	2014	Czech_Republic	SAMEA8914382-ERR6091745
SAMEA8914383	ERR6091746	NA	2014	Czech_Republic	SAMEA8914383-ERR6091746
SAMEA8914384	ERR6091747	NA	2015	Czech_Republic	SAMEA8914384-ERR6091747
SAMEA8914385	ERR6091748	NA	2014	Czech_Republic	SAMEA8914385-ERR6091748
SAMEA8914386	ERR6091749	NA	2014	Czech_Republic	SAMEA8914386-ERR6091749
SAMEA8914387	ERR6091750	NA	2016	Czech_Republic	SAMEA8914387-ERR6091750
SAMEA8914388	ERR6091751	NA	2014	Czech_Republic	SAMEA8914388-ERR6091751
SAMEA8914389	ERR6091752	NA	2014	Czech_Republic	SAMEA8914389-ERR6091752
SAMEA8914390	ERR6091753	NA	2014	Czech_Republic	SAMEA8914390-ERR6091753
SAMEA8914392	SRR17115542	NA	2014	Czech_Republic	SAMEA8914392-SRR17115542
SAMEA8914393	ERR6091756	NA	2014	Czech_Republic	SAMEA8914393-ERR6091756
SAMEA8914394	ERR6091757	NA	2014	Czech_Republic	SAMEA8914394-ERR6091757
SAMEA8914395	ERR6091758	NA	2016	Czech_Republic	SAMEA8914395-ERR6091758
SAMEA8914396	ERR6091759	NA	2014	Czech_Republic	SAMEA8914396-ERR6091759
SAMEA8914397	ERR6091760	NA	2014	Czech_Republic	SAMEA8914397-ERR6091760
SAMEA8914398	ERR6092194	NA	2014	Czech_Republic	SAMEA8914398-ERR6092194
SAMEA8914399	ERR6092195	NA	2014	Czech_Republic	SAMEA8914399-ERR6092195
SAMEA8914400	ERR6092196	NA	2016	Denmark	SAMEA8914400-ERR6092196
SAMEA8914401	ERR6092197	NA	2016	Denmark	SAMEA8914401-ERR6092197
SAMEA8914402	ERR6092198	NA	2015	Denmark	SAMEA8914402-ERR6092198
SAMEA8914403	ERR6092199	NA	2015	Denmark	SAMEA8914403-ERR6092199
SAMEA8914406	ERR6092202	NA	2016	Denmark	SAMEA8914406-ERR6092202
SAMEA8914407	ERR6092203	NA	2014	Denmark	SAMEA8914407-ERR6092203
SAMEA8914408	ERR6092204	NA	2015	Denmark	SAMEA8914408-ERR6092204
SAMEA8914409	ERR6092205	NA	2016	Denmark	SAMEA8914409-ERR6092205
SAMEA8914410	ERR6092206	NA	2016	Denmark	SAMEA8914410-ERR6092206
SAMEA8914411	ERR6092207	NA	2016	Denmark	SAMEA8914411-ERR6092207
SAMEA8914412	ERR6092208	NA	2015	Denmark	SAMEA8914412-ERR6092208
SAMEA8914413	ERR6092209	NA	2016	Denmark	SAMEA8914413-ERR6092209
SAMEA8914414	ERR6096244	NA	2016	Denmark	SAMEA8914414-ERR6096244
SAMEA8914415	ERR6096245	NA	2015	Denmark	SAMEA8914415-ERR6096245
SAMEA8914416	ERR6096246	NA	2014	Spain	SAMEA8914416-ERR6096246
SAMEA8914417	ERR6096247	NA	2014	Spain	SAMEA8914417-ERR6096247
SAMEA8914418	ERR6096248	NA	2014	Spain	SAMEA8914418-ERR6096248
SAMEA8914419	ERR6096249	NA	2014	Spain	SAMEA8914419-ERR6096249
SAMEA8914420	ERR6096250	NA	2014	Spain	SAMEA8914420-ERR6096250
SAMEA8914421	ERR6096251	NA	2014	Spain	SAMEA8914421-ERR6096251
SAMEA8914422	ERR6096252	NA	2014	Spain	SAMEA8914422-ERR6096252
SAMEA8914423	ERR6096253	NA	2014	Spain	SAMEA8914423-ERR6096253
SAMEA8914424	ERR6096254	NA	2014	Spain	SAMEA8914424-ERR6096254
SAMEA8914425	ERR6096255	NA	2014	Spain	SAMEA8914425-ERR6096255
SAMEA8914426	ERR6096256	NA	2015	Spain	SAMEA8914426-ERR6096256
SAMEA8914427	ERR6096257	NA	2015	Spain	SAMEA8914427-ERR6096257
SAMEA8914428	ERR6096258	NA	2015	Spain	SAMEA8914428-ERR6096258
SAMEA8914429	ERR6096259	NA	2015	Spain	SAMEA8914429-ERR6096259
SAMEA8914430	ERR6096260	NA	2015	Spain	SAMEA8914430-ERR6096260
SAMEA8914431	ERR6096261	NA	2015	Spain	SAMEA8914431-ERR6096261
SAMEA8914432	ERR6096262	NA	2015	Spain	SAMEA8914432-ERR6096262
SAMEA8914433	ERR6096263	NA	2015	Spain	SAMEA8914433-ERR6096263
SAMEA8914434	ERR6096264	NA	2015	Spain	SAMEA8914434-ERR6096264
SAMEA8914435	ERR6096265	NA	2015	Spain	SAMEA8914435-ERR6096265
SAMEA8914436	ERR6096266	NA	2016	Spain	SAMEA8914436-ERR6096266
SAMEA8914437	ERR6096267	NA	2016	Spain	SAMEA8914437-ERR6096267
SAMEA8914438	ERR6096268	NA	2016	Spain	SAMEA8914438-ERR6096268
SAMEA8914440	ERR6096270	NA	2016	Spain	SAMEA8914440-ERR6096270
SAMEA8914442	ERR6096272	NA	2016	Spain	SAMEA8914442-ERR6096272
SAMEA8914445	ERR6096275	NA	2016	Spain	SAMEA8914445-ERR6096275
SAMEA8914446	ERR6096276	NA	2014	Finland	SAMEA8914446-ERR6096276
SAMEA8914450	ERR6096280	NA	2014	Finland	SAMEA8914450-ERR6096280
SAMEA8914452	ERR6091443	NA	2014	Finland	SAMEA8914452-ERR6091443
SAMEA8914453	ERR6096283	NA	2014	Finland	SAMEA8914453-ERR6096283
SAMEA8914454	ERR6096284	NA	2014	Finland	SAMEA8914454-ERR6096284
SAMEA8914455	ERR6096285	NA	2015	Finland	SAMEA8914455-ERR6096285
SAMEA8914456	ERR6096286	NA	2015	Finland	SAMEA8914456-ERR6096286
SAMEA8914457	ERR6096287	NA	2015	Finland	SAMEA8914457-ERR6096287
SAMEA8914458	ERR6096288	NA	2015	Finland	SAMEA8914458-ERR6096288
SAMEA8914459	ERR6096289	NA	2016	Finland	SAMEA8914459-ERR6096289
SAMEA8914460	ERR6096290	NA	2016	Finland	SAMEA8914460-ERR6096290
SAMEA8914461	ERR6096291	NA	2016	Finland	SAMEA8914461-ERR6096291
SAMEA8914462	ERR6096292	NA	2016	Finland	SAMEA8914462-ERR6096292
SAMEA8914464	ERR6096294	NA	2016	Finland	SAMEA8914464-ERR6096294
SAMEA8914465	ERR6096295	NA	2016	Finland	SAMEA8914465-ERR6096295
SAMEA8914466	ERR6096296	NA	2016	Finland	SAMEA8914466-ERR6096296
SAMEA8914467	ERR6096297	NA	2016	Finland	SAMEA8914467-ERR6096297
SAMEA8914468	ERR6096298	NA	2016	Finland	SAMEA8914468-ERR6096298
SAMEA8914469	ERR6096299	NA	2016	Finland	SAMEA8914469-ERR6096299
SAMEA8914470	ERR6096300	NA	2016	Finland	SAMEA8914470-ERR6096300
SAMEA8914471	ERR6096301	NA	2016	Finland	SAMEA8914471-ERR6096301
SAMEA8914472	ERR6096302	NA	2016	Finland	SAMEA8914472-ERR6096302
SAMEA8914473	ERR6096303	NA	2016	Finland	SAMEA8914473-ERR6096303
SAMEA8914474	ERR6096304	NA	2016	Finland	SAMEA8914474-ERR6096304
SAMEA8914475	ERR6096305	NA	2016	Finland	SAMEA8914475-ERR6096305
SAMEA8914476	ERR6096306	NA	2014	Ireland	SAMEA8914476-ERR6096306
SAMEA8914477	ERR6096307	NA	2014	Ireland	SAMEA8914477-ERR6096307
SAMEA8914478	ERR6096308	NA	2014	Ireland	SAMEA8914478-ERR6096308
SAMEA8914479	ERR6096309	NA	2014	Ireland	SAMEA8914479-ERR6096309
SAMEA8914480	ERR6096310	NA	2014	Ireland	SAMEA8914480-ERR6096310
SAMEA8914481	ERR6096311	NA	2014	Ireland	SAMEA8914481-ERR6096311
SAMEA8914482	ERR6096312	NA	2014	Ireland	SAMEA8914482-ERR6096312
SAMEA8914483	ERR6096313	NA	2014	Ireland	SAMEA8914483-ERR6096313
SAMEA8914484	ERR6096314	NA	2014	Ireland	SAMEA8914484-ERR6096314
SAMEA8914485	ERR6096315	NA	2014	Ireland	SAMEA8914485-ERR6096315
SAMEA8914486	ERR6096316	NA	2014	Ireland	SAMEA8914486-ERR6096316
SAMEA8914487	ERR6096317	NA	2015	Ireland	SAMEA8914487-ERR6096317
SAMEA8914488	ERR6096318	NA	2015	Ireland	SAMEA8914488-ERR6096318
SAMEA8914489	ERR6096319	NA	2015	Ireland	SAMEA8914489-ERR6096319
SAMEA8914490	ERR6096320	NA	2015	Ireland	SAMEA8914490-ERR6096320
SAMEA8914491	ERR6096321	NA	2015	Ireland	SAMEA8914491-ERR6096321
SAMEA8914492	ERR6096322	NA	2015	Ireland	SAMEA8914492-ERR6096322
SAMEA8914494	ERR6096324	NA	2016	Ireland	SAMEA8914494-ERR6096324
SAMEA8914495	ERR6096325	NA	2016	Ireland	SAMEA8914495-ERR6096325
SAMEA8914496	ERR6096326	NA	2016	Ireland	SAMEA8914496-ERR6096326
SAMEA8914497	ERR6096327	NA	2016	Ireland	SAMEA8914497-ERR6096327
SAMEA8914498	ERR6096328	NA	2016	Ireland	SAMEA8914498-ERR6096328
SAMEA8914499	ERR6096329	NA	2016	Ireland	SAMEA8914499-ERR6096329
SAMEA8914500	ERR6096330	NA	2016	Ireland	SAMEA8914500-ERR6096330
SAMEA8914501	ERR6096331	NA	2016	Ireland	SAMEA8914501-ERR6096331
SAMEA8914502	ERR6096332	NA	2016	Ireland	SAMEA8914502-ERR6096332
SAMEA8914503	ERR6096333	NA	2016	Ireland	SAMEA8914503-ERR6096333
SAMEA8914504	ERR6096334	NA	2016	Ireland	SAMEA8914504-ERR6096334
SAMEA8914505	ERR6096335	NA	2016	Ireland	SAMEA8914505-ERR6096335
SAMEA8914506	ERR6096336	NA	2016	Ireland	SAMEA8914506-ERR6096336
SAMEA8914507	ERR6096337	NA	2016	Ireland	SAMEA8914507-ERR6096337
SAMEA8914508	ERR6096338	NA	2016	Ireland	SAMEA8914508-ERR6096338
SAMEA8914509	ERR6096339	NA	2016	Ireland	SAMEA8914509-ERR6096339
SAMEA8914510	ERR6096340	NA	2016	Ireland	SAMEA8914510-ERR6096340
SAMEA8914511	ERR6091754	NA	2016	Ireland	SAMEA8914511-ERR6091754
SAMEA8914512	ERR6091755	NA	2016	Ireland	SAMEA8914512-ERR6091755
SAMEA8914513	ERR6096343	NA	2016	Ireland	SAMEA8914513-ERR6096343
SAMEA8914514	ERR6096344	NA	2016	Ireland	SAMEA8914514-ERR6096344
SAMEA8914515	ERR6096389	NA	2016	Ireland	SAMEA8914515-ERR6096389
SAMEA8914516	ERR6096390	NA	2016	Ireland	SAMEA8914516-ERR6096390
SAMEA8914517	ERR6097520	NA	2014	Italy	SAMEA8914517-ERR6097520
SAMEA8914518	ERR6097521	NA	2015	Italy	SAMEA8914518-ERR6097521
SAMEA8914519	ERR6097522	NA	2014	Italy	SAMEA8914519-ERR6097522
SAMEA8914520	ERR6097523	NA	2014	Italy	SAMEA8914520-ERR6097523
SAMEA8914521	ERR6097524	NA	2014	Italy	SAMEA8914521-ERR6097524
SAMEA8914522	ERR6097525	NA	2016	Italy	SAMEA8914522-ERR6097525
SAMEA8914523	ERR6097526	NA	2016	Italy	SAMEA8914523-ERR6097526
SAMEA8914525	ERR6097528	NA	2016	Italy	SAMEA8914525-ERR6097528
SAMEA8914526	ERR6097529	NA	2016	Italy	SAMEA8914526-ERR6097529
SAMEA8914527	ERR6097530	NA	2016	Italy	SAMEA8914527-ERR6097530
SAMEA8914529	ERR6097532	NA	2016	Italy	SAMEA8914529-ERR6097532
SAMEA8914530	ERR6097533	NA	2016	Italy	SAMEA8914530-ERR6097533
SAMEA8914531	ERR6097534	NA	2016	Italy	SAMEA8914531-ERR6097534
SAMEA8914532	ERR6097535	NA	2016	Italy	SAMEA8914532-ERR6097535
SAMEA8914533	ERR6097536	NA	2016	Italy	SAMEA8914533-ERR6097536
SAMEA8914537	ERR6097540	NA	2016	Italy	SAMEA8914537-ERR6097540
SAMEA8914538	ERR6097541	NA	2016	Italy	SAMEA8914538-ERR6097541
SAMEA8914539	ERR6097542	NA	2014	Italy	SAMEA8914539-ERR6097542
SAMEA8914541	ERR6097544	NA	2014	Italy	SAMEA8914541-ERR6097544
SAMEA8914545	ERR6096530	NA	2014	Italy	SAMEA8914545-ERR6096530
SAMEA8914546	ERR6096391	NA	2014	Netherlands	SAMEA8914546-ERR6096391
SAMEA8914547	ERR6096392	NA	2014	Netherlands	SAMEA8914547-ERR6096392
SAMEA8914548	ERR6096393	NA	2014	Netherlands	SAMEA8914548-ERR6096393
SAMEA8914549	ERR6096394	NA	2014	Netherlands	SAMEA8914549-ERR6096394
SAMEA8914550	ERR6096395	NA	2014	Netherlands	SAMEA8914550-ERR6096395
SAMEA8914551	ERR6096396	NA	2014	Netherlands	SAMEA8914551-ERR6096396
SAMEA8914552	ERR6096397	NA	2014	Netherlands	SAMEA8914552-ERR6096397
SAMEA8914554	ERR6096399	NA	2014	Netherlands	SAMEA8914554-ERR6096399
SAMEA8914555	ERR6096400	NA	2014	Netherlands	SAMEA8914555-ERR6096400
SAMEA8914556	ERR6096401	NA	2015	Netherlands	SAMEA8914556-ERR6096401
SAMEA8914558	ERR6096403	NA	2015	Netherlands	SAMEA8914558-ERR6096403
SAMEA8914559	ERR6096404	NA	2015	Netherlands	SAMEA8914559-ERR6096404
SAMEA8914560	ERR6096405	NA	2015	Netherlands	SAMEA8914560-ERR6096405
SAMEA8914561	ERR6096406	NA	2015	Netherlands	SAMEA8914561-ERR6096406
SAMEA8914564	ERR6096409	NA	2015	Netherlands	SAMEA8914564-ERR6096409
SAMEA8914565	ERR6096410	NA	2015	Netherlands	SAMEA8914565-ERR6096410
SAMEA8914566	ERR6096411	NA	2016	Netherlands	SAMEA8914566-ERR6096411
SAMEA8914567	ERR6096412	NA	2016	Netherlands	SAMEA8914567-ERR6096412
SAMEA8914568	ERR6096413	NA	2016	Netherlands	SAMEA8914568-ERR6096413
SAMEA8914574	ERR6096419	NA	2016	Netherlands	SAMEA8914574-ERR6096419
SAMEA8914575	ERR6096420	NA	2016	Netherlands	SAMEA8914575-ERR6096420
SAMEA8914576	ERR6096421	NA	2014	Norway	SAMEA8914576-ERR6096421
SAMEA8914577	ERR6096422	NA	2014	Norway	SAMEA8914577-ERR6096422
SAMEA8914578	ERR6096423	NA	2014	Norway	SAMEA8914578-ERR6096423
SAMEA8914579	ERR6096424	NA	2014	Norway	SAMEA8914579-ERR6096424
SAMEA8914580	ERR6096425	NA	2014	Norway	SAMEA8914580-ERR6096425
SAMEA8914581	ERR6096426	NA	2014	Norway	SAMEA8914581-ERR6096426
SAMEA8914582	ERR6096427	NA	2014	Norway	SAMEA8914582-ERR6096427
SAMEA8914583	ERR6096428	NA	2014	Norway	SAMEA8914583-ERR6096428
SAMEA8914584	ERR6096429	NA	2016	Norway	SAMEA8914584-ERR6096429
SAMEA8914585	ERR6096430	NA	2014	Norway	SAMEA8914585-ERR6096430
SAMEA8914586	ERR6096431	NA	2014	Norway	SAMEA8914586-ERR6096431
SAMEA8914587	ERR6096432	NA	2015	Norway	SAMEA8914587-ERR6096432
SAMEA8914588	ERR6096433	NA	2015	Norway	SAMEA8914588-ERR6096433
SAMEA8914589	ERR6096434	NA	2015	Norway	SAMEA8914589-ERR6096434
SAMEA8914590	ERR6096435	NA	2015	Norway	SAMEA8914590-ERR6096435
SAMEA8914591	ERR6096436	NA	2015	Norway	SAMEA8914591-ERR6096436
SAMEA8914592	ERR6096437	NA	2015	Norway	SAMEA8914592-ERR6096437
SAMEA8914593	ERR6096438	NA	2015	Norway	SAMEA8914593-ERR6096438
SAMEA8914595	ERR6096440	NA	2015	Norway	SAMEA8914595-ERR6096440
SAMEA8914596	ERR6096441	NA	2016	Norway	SAMEA8914596-ERR6096441
SAMEA8914598	ERR6096443	NA	2016	Norway	SAMEA8914598-ERR6096443
SAMEA8914600	ERR6096281	NA	2016	Norway	SAMEA8914600-ERR6096281
SAMEA8914601	ERR6096282	NA	2016	Norway	SAMEA8914601-ERR6096282
SAMEA8914607	ERR6096452	NA	2014	Sweden	SAMEA8914607-ERR6096452
SAMEA8914609	ERR6096454	NA	2015	Sweden	SAMEA8914609-ERR6096454
SAMEA8914610	ERR6096455	NA	2015	Sweden	SAMEA8914610-ERR6096455
SAMEA8914615	ERR6096460	NA	2015	Sweden	SAMEA8914615-ERR6096460
SAMEA8914617	ERR6096462	NA	2014	Sweden	SAMEA8914617-ERR6096462
SAMEA8914618	ERR6096463	NA	2015	Sweden	SAMEA8914618-ERR6096463
SAMEA8914619	ERR6096464	NA	2016	Sweden	SAMEA8914619-ERR6096464
SAMEA8914620	ERR6096465	NA	2016	Sweden	SAMEA8914620-ERR6096465
SAMEA8914621	ERR6096466	NA	2016	Sweden	SAMEA8914621-ERR6096466
SAMEA8914622	ERR6096467	NA	2016	Sweden	SAMEA8914622-ERR6096467
SAMEA8914623	ERR6096468	NA	2016	Sweden	SAMEA8914623-ERR6096468
SAMEA8914624	ERR6096469	NA	2016	Sweden	SAMEA8914624-ERR6096469
SAMEA8914625	ERR6096470	NA	2016	Sweden	SAMEA8914625-ERR6096470
SAMEA8914626	ERR6096471	NA	2016	Sweden	SAMEA8914626-ERR6096471
SAMEA8914627	ERR6096472	NA	2016	Sweden	SAMEA8914627-ERR6096472
SAMEA8914628	ERR6096473	NA	2014	Sweden	SAMEA8914628-ERR6096473
SAMEA8914629	ERR6096474	NA	2016	Sweden	SAMEA8914629-ERR6096474
SAMEA8914630	ERR6096475	NA	2014	Sweden	SAMEA8914630-ERR6096475
SAMEA8914631	ERR6096476	NA	2014	Sweden	SAMEA8914631-ERR6096476
SAMEA8914632	ERR6096477	NA	2014	Sweden	SAMEA8914632-ERR6096477
SAMEA8914633	ERR6096478	NA	2014	Sweden	SAMEA8914633-ERR6096478
SAMEA8914634	ERR6096503	NA	2014	Sweden	SAMEA8914634-ERR6096503
SAMEA8914635	ERR6096504	NA	2014	Sweden	SAMEA8914635-ERR6096504
SAMEA8914636	ERR6096505	NA	2014	United_Kingdom	SAMEA8914636-ERR6096505
SAMEA8914637	ERR6096506	NA	2014	United_Kingdom	SAMEA8914637-ERR6096506
SAMEA8914638	ERR6096507	NA	2014	United_Kingdom	SAMEA8914638-ERR6096507
SAMEA8914639	ERR6096508	NA	2014	United_Kingdom	SAMEA8914639-ERR6096508
SAMEA8914640	ERR6096509	NA	2014	United_Kingdom	SAMEA8914640-ERR6096509
SAMEA8914641	ERR6096510	NA	2014	United_Kingdom	SAMEA8914641-ERR6096510
SAMEA8914642	ERR6096511	NA	2014	United_Kingdom	SAMEA8914642-ERR6096511
SAMEA8914643	ERR6096512	NA	2014	United_Kingdom	SAMEA8914643-ERR6096512
SAMEA8914644	ERR6096513	NA	2014	United_Kingdom	SAMEA8914644-ERR6096513
SAMEA8914645	ERR6096514	NA	2014	United_Kingdom	SAMEA8914645-ERR6096514
SAMEA8914646	ERR6096515	NA	2015	United_Kingdom	SAMEA8914646-ERR6096515
SAMEA8914647	ERR6096516	NA	2015	United_Kingdom	SAMEA8914647-ERR6096516
SAMEA8914648	ERR6096517	NA	2015	United_Kingdom	SAMEA8914648-ERR6096517
SAMEA8914650	ERR6096519	NA	2015	United_Kingdom	SAMEA8914650-ERR6096519
SAMEA8914651	ERR6096520	NA	2015	United_Kingdom	SAMEA8914651-ERR6096520
SAMEA8914652	ERR6096521	NA	2015	United_Kingdom	SAMEA8914652-ERR6096521
SAMEA8914653	ERR6096522	NA	2015	United_Kingdom	SAMEA8914653-ERR6096522
SAMEA8914654	ERR6096523	NA	2015	United_Kingdom	SAMEA8914654-ERR6096523
SAMEA8914655	ERR6096524	NA	2015	United_Kingdom	SAMEA8914655-ERR6096524
SAMEA8914656	ERR6096525	NA	2016	United_Kingdom	SAMEA8914656-ERR6096525
SAMEA8914657	ERR6096526	NA	2016	United_Kingdom	SAMEA8914657-ERR6096526
SAMEA8914658	ERR6096527	NA	2016	United_Kingdom	SAMEA8914658-ERR6096527
SAMEA8914659	ERR6096528	NA	2016	United_Kingdom	SAMEA8914659-ERR6096528
SAMEA8914660	ERR6096341	NA	2016	United_Kingdom	SAMEA8914660-ERR6096341
SAMEA8914661	ERR6096342	NA	2016	United_Kingdom	SAMEA8914661-ERR6096342
SAMEA8914662	ERR6096531	NA	2016	United_Kingdom	SAMEA8914662-ERR6096531
SAMN02360353	GCA_000812165.1	137	NA	NA	SAMN02360353-GCA_000812165.1
SAMN02436196	GCA_000479835.2	STO1-CHOC-0019	NA	NA	SAMN02436196-GCA_000479835.2
SAMN02436197	GCA_000479895.2	STO1-CHOC-0016	NA	NA	SAMN02436197-GCA_000479895.2
SAMN02436198	GCA_000479935.2	CHLA-26	NA	NA	SAMN02436198-GCA_000479935.2
SAMN02436199	GCA_000479435.2	CHLA-15	NA	NA	SAMN02436199-GCA_000479435.2
SAMN02436200	GCA_000479555.2	STO1-CHLA-0006	NA	NA	SAMN02436200-GCA_000479555.2
SAMN02436201	GCA_000479515.2	I036	NA	NA	SAMN02436201-GCA_000479515.2
SAMN02436202	GCA_000479595.2	H973	NA	NA	SAMN02436202-GCA_000479595.2
SAMN02436203	GCA_000479575.2	H939	NA	NA	SAMN02436203-GCA_000479575.2
SAMN02436205	GCA_000479535.2	I176	NA	NA	SAMN02436205-GCA_000479535.2
SAMN02436206	GCA_000479615.2	STO1-SEAT-0004	NA	NA	SAMN02436206-GCA_000479615.2
SAMN02436207	GCA_000479495.2	H921	NA	NA	SAMN02436207-GCA_000479495.2
SAMN02436244	GCA_000479915.2	CHLA-20	NA	NA	SAMN02436244-GCA_000479915.2
SAMN02436245	GCA_000479415.2	CHLA-13	NA	NA	SAMN02436245-GCA_000479415.2
SAMN02436246	GCA_000479395.2	I002	NA	NA	SAMN02436246-GCA_000479395.2
SAMN02436247	GCA_000479455.2	H897	NA	NA	SAMN02436247-GCA_000479455.2
SAMN02436248	GCA_000479675.2	STO1-SEAT-0007	NA	NA	SAMN02436248-GCA_000479675.2
SAMN02436249	GCA_000479715.2	STO1-SEAT-0006	NA	NA	SAMN02436249-GCA_000479715.2
SAMN02436296	GCA_000479855.2	STO1-CHOM-0012	NA	NA	SAMN02436296-GCA_000479855.2
SAMN02436297	GCA_000479795.2	STO1-CHOC-0008	NA	NA	SAMN02436297-GCA_000479795.2
SAMN02436298	GCA_000479815.2	STO1-CHOC-0021	NA	NA	SAMN02436298-GCA_000479815.2
SAMN02436299	GCA_000479475.2	H918	NA	NA	SAMN02436299-GCA_000479475.2
SAMN02436300	GCA_000479695.2	STO1-CHLA-0011	NA	NA	SAMN02436300-GCA_000479695.2
SAMN02436301	GCA_000479655.2	2356847	NA	NA	SAMN02436301-GCA_000479655.2
SAMN02436303	GCA_000479875.2	STO1-CNMC-0004	NA	NA	SAMN02436303-GCA_000479875.2
SAMN02470082	GCA_000504325.1	CHLA-11	2010	USA	SAMN02470082-GCA_000504325.1
SAMN02470859	GCA_000193555.2	B1831	NA	NA	SAMN02470859-GCA_000193555.2
SAMN02470860	GCA_000193575.2	B1834	NA	NA	SAMN02470860-GCA_000193575.2
SAMN02470861	GCA_000193515.2	B0558	NA	NA	SAMN02470861-GCA_000193515.2
SAMN02470862	GCA_000193535.2	B1193	NA	NA	SAMN02470862-GCA_000193535.2
SAMN02470863	GCA_000193595.3	B1917	NA	NA	SAMN02470863-GCA_000193595.3
SAMN02470864	GCA_000193615.3	B1920	NA	NA	SAMN02470864-GCA_000193615.3
SAMN02603647	GCA_000212975.1	CS	NA	NA	SAMN02603647-GCA_000212975.1
SAMN02614590	GCA_000662235.1	B200	1935	USA	SAMN02614590-GCA_000662235.1
SAMN02940632	GCA_020622525.1	181	2011	Brazil	SAMN02940632-GCA_020622525.1
SAMN03167927	GCA_001605365.1	NA	2011	USA	SAMN03167927-GCA_001605365.1
SAMN03216665	ERR10311829	I475	2012	USA	SAMN03216665-ERR10311829
SAMN03216666	GCA_001605445.1	NA	2012	USA	SAMN03216666-GCA_001605445.1
SAMN03216667	GCA_001605465.1	NA	2012	USA	SAMN03216667-GCA_001605465.1
SAMN03216668	ERR10311924	NA	2012	USA	SAMN03216668-ERR10311924
SAMN03216669	GCA_001605505.1	NA	2012	USA	SAMN03216669-GCA_001605505.1
SAMN03216670	ERR10311963	NA	2012	USA	SAMN03216670-ERR10311963
SAMN03216671	ERR10311800	I517	2012	USA	SAMN03216671-ERR10311800
SAMN03216672	ERR10311923	NA	2012	USA	SAMN03216672-ERR10311923
SAMN03216673	ERR10311882	NA	2012	USA	SAMN03216673-ERR10311882
SAMN03216674	GCA_001605585.1	NA	2012	USA	SAMN03216674-GCA_001605585.1
SAMN03216675	GCA_001605605.1	NA	2012	USA	SAMN03216675-GCA_001605605.1
SAMN03216676	GCA_001605625.1	NA	2012	USA	SAMN03216676-GCA_001605625.1
SAMN03216677	SRR932126	NA	2012	USA	SAMN03216677-SRR932126
SAMN03216678	GCA_001605665.1	NA	2011	USA	SAMN03216678-GCA_001605665.1
SAMN03216679	GCA_001605685.1	NA	2012	USA	SAMN03216679-GCA_001605685.1
SAMN03249361	SRR942708	NA	2010	USA	SAMN03249361-SRR942708
SAMN03249362	SRR932168	NA	2010	USA	SAMN03249362-SRR932168
SAMN03249363	SRR942705	NA	2010	USA	SAMN03249363-SRR942705
SAMN03249364	ERR10311790	NA	2010	USA	SAMN03249364-ERR10311790
SAMN03249365	SRR942689	NA	2010	USA	SAMN03249365-SRR942689
SAMN03249366	SRR942687	NA	2010	USA	SAMN03249366-SRR942687
SAMN03249367	SRR942684	NA	2010	USA	SAMN03249367-SRR942684
SAMN03249368	SRR942710	NA	2010	USA	SAMN03249368-SRR942710
SAMN03249369	SRR942703	NA	2010	USA	SAMN03249369-SRR942703
SAMN03249370	SRR931900	NA	2010	USA	SAMN03249370-SRR931900
SAMN03249371	SRR931898	NA	2010	USA	SAMN03249371-SRR931898
SAMN03249372	SRR942697	NA	2010	USA	SAMN03249372-SRR942697
SAMN03249373	SRR1167841	NA	1951	China	SAMN03249373-SRR1167841
SAMN03249374	SRR942663	NA	1954	Japan	SAMN03249374-SRR942663
SAMN03249375	ERR029337	NA	2012	USA	SAMN03249375-ERR029337
SAMN03249376	GCA_001509915.1	NA	2013	USA	SAMN03249376-GCA_001509915.1
SAMN03249377	SRR931899	NA	2010	USA	SAMN03249377-SRR931899
SAMN03249378	SRR931896	NA	2012	USA	SAMN03249378-SRR931896
SAMN03249379	GCA_001605405.1	NA	2012	USA	SAMN03249379-GCA_001605405.1
SAMN03249380	GCA_001605425.1	NA	2012	USA	SAMN03249380-GCA_001605425.1
SAMN03251820	GCA_001601785.1	I488	2012	USA	SAMN03251820-GCA_001601785.1
SAMN03366100	GCA_001509895.1	NA	2007	France	SAMN03366100-GCA_001509895.1
SAMN03455331	SRR5071032	C571	2000	USA	SAMN03455331-SRR5071032
SAMN03455332	SRR5071061	C958	2001	USA	SAMN03455332-SRR5071061
SAMN03455333	SRR5080703	D521	2000	USA	SAMN03455333-SRR5080703
SAMN03455334	ERR380612	D879	2002	USA	SAMN03455334-ERR380612
SAMN03455335	SRR5071071	E150	2003	USA	SAMN03455335-SRR5071071
SAMN03455336	ERR380621	E555	2004	USA	SAMN03455336-ERR380621
SAMN03455337	ERR316407	E587	2005	USA	SAMN03455337-ERR316407
SAMN03455338	ERR380623	E809	2005	USA	SAMN03455338-ERR380623
SAMN03455339	ERR316408	E976	2005	USA	SAMN03455339-ERR316408
SAMN03455340	ERR380600	F011	2005	USA	SAMN03455340-ERR380600
SAMN03455341	SRR5071049	F034	2005	USA	SAMN03455341-SRR5071049
SAMN03455342	SRR5070991	F658	2008	USA	SAMN03455342-SRR5070991
SAMN03455343	SRR5080679	F670	2003	USA	SAMN03455343-SRR5080679
SAMN03455344	SRR3205773	F684	2008	USA	SAMN03455344-SRR3205773
SAMN03455345	ERR316422	F687	2008	USA	SAMN03455345-ERR316422
SAMN03455346	ERR305950	F948	2007	USA	SAMN03455346-ERR305950
SAMN03455347	ERR380615	H520	2009	USA	SAMN03455347-ERR380615
SAMN03455348	ERR028837	H579	2010	USA	SAMN03455348-ERR028837
SAMN03455349	ERR316411	H637	2010	USA	SAMN03455349-ERR316411
SAMN03455350	ERR316413	H665	2010	USA	SAMN03455350-ERR316413
SAMN03455351	ERR030027	H703	2010	USA	SAMN03455351-ERR030027
SAMN03455352	ERR316417	H707	2010	USA	SAMN03455352-ERR316417
SAMN03455353	SRR3205778	H729	2011	USA	SAMN03455353-SRR3205778
SAMN03455354	ERR029987	H740	2011	USA	SAMN03455354-ERR029987
SAMN03455355	SRR3205779	H754	2011	USA	SAMN03455355-SRR3205779
SAMN03455356	ERR316418	H765	2011	USA	SAMN03455356-ERR316418
SAMN03455357	SRR5071058	H784	2011	USA	SAMN03455357-SRR5071058
SAMN03455358	SRR5071046	H800	2011	USA	SAMN03455358-SRR5071046
SAMN03455359	SRR5071065	H806	2011	USA	SAMN03455359-SRR5071065
SAMN03455360	SRR5071088	H810	2011	USA	SAMN03455360-SRR5071088
SAMN03455361	SRR5071055	H812	2011	USA	SAMN03455361-SRR5071055
SAMN03455362	ERR029293	I228	2012	USA	SAMN03455362-ERR029293
SAMN03455363	ERR031086	I238	2012	USA	SAMN03455363-ERR031086
SAMN03455364	ERR212385	I373	2012	USA	SAMN03455364-ERR212385
SAMN03455365	SRR5829791	I387	2012	USA	SAMN03455365-SRR5829791
SAMN03455366	ERR361866	I602	2013	USA	SAMN03455366-ERR361866
SAMN03455367	ERR212374	I730	2013	USA	SAMN03455367-ERR212374
SAMN03455368	ERR212381	I752	2013	USA	SAMN03455368-ERR212381
SAMN03455369	SRR5814344	I763	2013	USA	SAMN03455369-SRR5814344
SAMN03455370	SRR5814342	I915	2010	USA	SAMN03455370-SRR5814342
SAMN03455371	ERR029326	I944	2013	USA	SAMN03455371-ERR029326
SAMN03455372	ERR029304	J018	2013	USA	SAMN03455372-ERR029304
SAMN03464271	SRR5105338	H320	2009	USA	SAMN03464271-SRR5105338
SAMN03464272	ERR029986	H710	NA	USA	SAMN03464272-ERR029986
SAMN03464273	SRR5071044	H834	2009	USA	SAMN03464273-SRR5071044
SAMN03464274	ERR212371	H851	2011	USA	SAMN03464274-ERR212371
SAMN03464275	SRR5814329	H911	2012	USA	SAMN03464275-SRR5814329
SAMN03464276	SRR5829834	H915	2011	USA	SAMN03464276-SRR5829834
SAMN03464277	ERR370327	I075	2012	USA	SAMN03464277-ERR370327
SAMN03464278	SRR5814331	I112	2012	USA	SAMN03464278-SRR5814331
SAMN03464279	ERR380581	I975	2013	USA	SAMN03464279-ERR380581
SAMN03464280	SRR12168673	I998	2013	USA	SAMN03464280-SRR12168673
SAMN03464281	ERR212375	J022	2013	USA	SAMN03464281-ERR212375
SAMN03464282	ERR031082	J199	2014	USA	SAMN03464282-ERR031082
SAMN03466638	ERR1775321	NA	2008	NA	SAMN03466638-ERR1775321
SAMN03466639	ERR1775248	NA	2009	NA	SAMN03466639-ERR1775248
SAMN03466640	ERR1775249	NA	2009	NA	SAMN03466640-ERR1775249
SAMN03466641	ERR1775256	NA	2009	NA	SAMN03466641-ERR1775256
SAMN03466642	ERR1775257	NA	2010	NA	SAMN03466642-ERR1775257
SAMN03466643	ERR1775258	NA	2010	NA	SAMN03466643-ERR1775258
SAMN03466644	ERR1775259	NA	2011	NA	SAMN03466644-ERR1775259
SAMN03466645	ERR1775260	NA	2011	NA	SAMN03466645-ERR1775260
SAMN03466646	ERR1775261	NA	2012	NA	SAMN03466646-ERR1775261
SAMN03466647	ERR1775262	NA	2012	NA	SAMN03466647-ERR1775262
SAMN03466648	ERR1775263	NA	2012	NA	SAMN03466648-ERR1775263
SAMN03466649	ERR1775252	NA	2008	NA	SAMN03466649-ERR1775252
SAMN03466650	ERR1775254	NA	2008	NA	SAMN03466650-ERR1775254
SAMN03466651	ERR1775250	NA	2009	NA	SAMN03466651-ERR1775250
SAMN03466652	ERR1775253	NA	2009	NA	SAMN03466652-ERR1775253
SAMN03466653	ERR1775251	NA	2010	NA	SAMN03466653-ERR1775251
SAMN03466654	ERR1775255	NA	2010	NA	SAMN03466654-ERR1775255
SAMN03466655	ERR1775264	NA	2011	NA	SAMN03466655-ERR1775264
SAMN03466656	ERR1775265	NA	2011	NA	SAMN03466656-ERR1775265
SAMN03466657	ERR1775266	NA	2012	NA	SAMN03466657-ERR1775266
SAMN03466658	ERR1775267	NA	2012	NA	SAMN03466658-ERR1775267
SAMN03466659	ERR1775272	NA	1997	NA	SAMN03466659-ERR1775272
SAMN03466660	ERR1775268	NA	1999	NA	SAMN03466660-ERR1775268
SAMN03466661	ERR1775269	NA	2000	NA	SAMN03466661-ERR1775269
SAMN03466662	ERR1775270	NA	2001	NA	SAMN03466662-ERR1775270
SAMN03466663	ERR1775271	NA	2002	NA	SAMN03466663-ERR1775271
SAMN03491902	GCA_001307565.1	B3621	2008	France	SAMN03491902-GCA_001307565.1
SAMN03491903	GCA_001307525.1	B3629	2009	France	SAMN03491903-GCA_001307525.1
SAMN03566780	GCA_001307585.1	B1838	1999	Netherlands	SAMN03566780-GCA_001307585.1
SAMN03566781	GCA_001307605.1	B1865	1999	Netherlands	SAMN03566781-GCA_001307605.1
SAMN03566782	GCA_001307625.1	B3405	2010	Netherlands	SAMN03566782-GCA_001307625.1
SAMN03566783	GCA_001307645.1	B3582	2009	Sweden	SAMN03566783-GCA_001307645.1
SAMN03566784	GCA_001307665.1	B3585	2009	Sweden	SAMN03566784-GCA_001307665.1
SAMN03566785	GCA_001307685.1	B3640	2010	Netherlands	SAMN03566785-GCA_001307685.1
SAMN03566786	GCA_001307705.1	B3658	2009	Norway	SAMN03566786-GCA_001307705.1
SAMN03566787	GCA_001307725.1	B3913	2012	Netherlands	SAMN03566787-GCA_001307725.1
SAMN03566788	GCA_001307745.1	B3921	2012	Netherlands	SAMN03566788-GCA_001307745.1
SAMN03702609	SRR5071057	C505	2000	USA	SAMN03702609-SRR5071057
SAMN03702610	SRR5071079	C742	2000	USA	SAMN03702610-SRR5071079
SAMN03702611	ERR361832	D175	2000	USA	SAMN03702611-ERR361832
SAMN03702612	SRR5071035	D321	2001	USA	SAMN03702612-SRR5071035
SAMN03702613	SRR5080676	D502	2001	USA	SAMN03702613-SRR5080676
SAMN03702614	SRR5080702	E024	2003	USA	SAMN03702614-SRR5080702
SAMN03702615	ERR316406	E530	2000	USA	SAMN03702615-ERR316406
SAMN03702616	ERR316414	H346	2010	USA	SAMN03702616-ERR316414
SAMN03702617	ERR361840	H437	2006	USA	SAMN03702617-ERR361840
SAMN03702618	ERR029989	H762	2011	USA	SAMN03702618-ERR029989
SAMN03702619	ERR029307	H763	2011	USA	SAMN03702619-ERR029307
SAMN03702620	SRR5105339	H764	2011	USA	SAMN03702620-SRR5105339
SAMN03702621	SRR5105335	H766	2011	USA	SAMN03702621-SRR5105335
SAMN03702622	ERR316420	H768	2011	USA	SAMN03702622-ERR316420
SAMN03702623	SRR5071076	H773	2011	USA	SAMN03702623-SRR5071076
SAMN03702624	SRR5071069	H775	2011	USA	SAMN03702624-SRR5071069
SAMN03702625	SRR5071054	H779	2011	USA	SAMN03702625-SRR5071054
SAMN03702626	SRR5071059	H787	2011	USA	SAMN03702626-SRR5071059
SAMN03702627	SRR5071050	H842	2011	USA	SAMN03702627-SRR5071050
SAMN03702628	SRR5071034	H847	2011	USA	SAMN03702628-SRR5071034
SAMN03702629	DRR015887	H849	2011	USA	SAMN03702629-DRR015887
SAMN03702630	ERR370324	H853	2011	USA	SAMN03702630-ERR370324
SAMN03702631	ERR028893	H864	2011	USA	SAMN03702631-ERR028893
SAMN03702632	ERR212383	H866	2011	USA	SAMN03702632-ERR212383
SAMN03702633	ERR370325	H878	2012	USA	SAMN03702633-ERR370325
SAMN03702634	ERR212377	H883	2011	USA	SAMN03702634-ERR212377
SAMN03702635	SRR5814340	H884	2011	USA	SAMN03702635-SRR5814340
SAMN03702636	SRR2037316	H910	2012	USA	SAMN03702636-SRR2037316
SAMN03702637	SRR5829845	I069	2012	USA	SAMN03702637-SRR5829845
SAMN03702638	SRR5829809	I088	2012	USA	SAMN03702638-SRR5829809
SAMN03702639	SRR5814330	I089	2012	USA	SAMN03702639-SRR5814330
SAMN03702640	SRR5814335	I110	2012	USA	SAMN03702640-SRR5814335
SAMN03702641	SRR5814333	I111	2012	USA	SAMN03702641-SRR5814333
SAMN03702642	ERR019595	I113	2012	USA	SAMN03702642-ERR019595
SAMN03702643	ERR019589	I127	2012	USA	SAMN03702643-ERR019589
SAMN03702644	ERR019598	I135	2012	USA	SAMN03702644-ERR019598
SAMN03702645	ERR029305	I136	2012	USA	SAMN03702645-ERR029305
SAMN03702646	ERR031089	I257	2012	USA	SAMN03702646-ERR031089
SAMN03702647	ERR029998	I263	2012	USA	SAMN03702647-ERR029998
SAMN03702648	ERR029999	I270	2012	USA	SAMN03702648-ERR029999
SAMN03702649	ERR029981	I271	2012	USA	SAMN03702649-ERR029981
SAMN03702650	ERR030025	I273	2012	USA	SAMN03702650-ERR030025
SAMN03702651	ERR212365	I289	2012	USA	SAMN03702651-ERR212365
SAMN03702652	ERR030022	I315	2012	USA	SAMN03702652-ERR030022
SAMN03702653	ERR030026	I318	2012	USA	SAMN03702653-ERR030026
SAMN03702654	ERR030024	I331	2012	USA	SAMN03702654-ERR030024
SAMN03702655	ERR029332	I350	2012	USA	SAMN03702655-ERR029332
SAMN03702656	ERR305951	I375	2012	USA	SAMN03702656-ERR305951
SAMN03702657	ERR031099	I379	2012	USA	SAMN03702657-ERR031099
SAMN03702658	ERR031101	I380	2012	USA	SAMN03702658-ERR031101
SAMN03702659	SRR9002831	I382	2012	USA	SAMN03702659-SRR9002831
SAMN03702660	SRR5829822	I386	2012	USA	SAMN03702660-SRR5829822
SAMN03702661	SRR5829865	I452	2012	USA	SAMN03702661-SRR5829865
SAMN03702662	SRR5829847	I461	2012	USA	SAMN03702662-SRR5829847
SAMN03702663	ERR212382	I728	2013	USA	SAMN03702663-ERR212382
SAMN03702664	ERR305955	I735	2013	USA	SAMN03702664-ERR305955
SAMN03702665	SRR5814350	I754	2013	USA	SAMN03702665-SRR5814350
SAMN03702666	SRR5814348	I755	2013	USA	SAMN03702666-SRR5814348
SAMN03702667	SRR5814346	I762	2013	USA	SAMN03702667-SRR5814346
SAMN03702668	ERR029324	I959	2013	USA	SAMN03702668-ERR029324
SAMN03702669	ERR361868	I965	2013	USA	SAMN03702669-ERR361868
SAMN03702670	ERR212368	I968	2013	USA	SAMN03702670-ERR212368
SAMN03702671	ERR305958	I977	2013	USA	SAMN03702671-ERR305958
SAMN03702672	ERR305959	I978	2013	USA	SAMN03702672-ERR305959
SAMN03702673	ERR305960	J012	2013	USA	SAMN03702673-ERR305960
SAMN03702674	ERR380582	J016	2013	USA	SAMN03702674-ERR380582
SAMN03702675	ERR361825	J019	2013	USA	SAMN03702675-ERR361825
SAMN03702676	ERR305963	J021	2013	USA	SAMN03702676-ERR305963
SAMN03702677	SRR5829867	J023	2013	USA	SAMN03702677-SRR5829867
SAMN03702678	SRR5829874	J027	2013	USA	SAMN03702678-SRR5829874
SAMN03702679	ERR380586	J030	2013	USA	SAMN03702679-ERR380586
SAMN03702680	ERR046463	J039	NA	USA	SAMN03702680-ERR046463
SAMN03702681	SRR5829858	J068	2013	USA	SAMN03702681-SRR5829858
SAMN03702682	SRR5829849	J072	2013	USA	SAMN03702682-SRR5829849
SAMN03702683	SRR5829873	J073	2013	USA	SAMN03702683-SRR5829873
SAMN03702684	ERR212372	J076	2013	USA	SAMN03702684-ERR212372
SAMN03702685	SRR5829857	J090	2013	USA	SAMN03702685-SRR5829857
SAMN03702686	SRR5814326	J091	2014	USA	SAMN03702686-SRR5814326
SAMN03702687	ERR380587	J098	2014	USA	SAMN03702687-ERR380587
SAMN03702688	ERR911435	J100	2014	USA	SAMN03702688-ERR911435
SAMN03702689	ERR046464	J110	2014	USA	SAMN03702689-ERR046464
SAMN03702690	ERR304770	J115	2014	USA	SAMN03702690-ERR304770
SAMN03784877	GCA_001187405.1	BpC90	2014	Italy	SAMN03784877-GCA_001187405.1
SAMN03854490	ERR316415	H681	2009	USA	SAMN03854490-ERR316415
SAMN03854491	SRR2037314	H852	2011	USA	SAMN03854491-SRR2037314
SAMN03854492	SRR5814341	I106	2012	USA	SAMN03854492-SRR5814341
SAMN03854493	ERR305953	I351	2012	USA	SAMN03854493-ERR305953
SAMN03854494	ERR019602	I743	2013	USA	SAMN03854494-ERR019602
SAMN03854495	ERR019600	I751	2012	USA	SAMN03854495-ERR019600
SAMN03854496	ERR029291	I976	2013	USA	SAMN03854496-ERR029291
SAMN03854497	ERR212386	J010	2013	USA	SAMN03854497-ERR212386
SAMN03854498	ERR305961	J013	2013	USA	SAMN03854498-ERR305961
SAMN03854499	ERR361824	J038	2013	USA	SAMN03854499-ERR361824
SAMN03854500	ERR380560	J107	2014	USA	SAMN03854500-ERR380560
SAMN03854501	ERR380564	J169	NA	NA	SAMN03854501-ERR380564
SAMN03877216	SRR5071072	B203	1939	USA	SAMN03877216-SRR5071072
SAMN03877217	SRR5105333	G057	2004	USA	SAMN03877217-SRR5105333
SAMN03877218	ERR316412	NA	2010	USA	SAMN03877218-ERR316412
SAMN03877219	ERR029314	NA	2012	USA	SAMN03877219-ERR029314
SAMN03877220	ERR029294	NA	2012	USA	SAMN03877220-ERR029294
SAMN03877221	ERR029996	NA	2012	USA	SAMN03877221-ERR029996
SAMN03877222	SRR5829877	NA	2012	USA	SAMN03877222-SRR5829877
SAMN03877223	ERR028842	J014	2013	USA	SAMN03877223-ERR028842
SAMN03996251	GCA_001525555.2	FDAARGOS_178	1952	USA	SAMN03996251-GCA_001525555.2
SAMN03996260	GCA_001558395.2	FDAARGOS_179	1999	USA	SAMN03996260-GCA_001558395.2
SAMN04221179	SRR5070969	B201	1955	USA	SAMN04221179-SRR5070969
SAMN04221180	SRR5070978	B227	1967	United_Kingdom	SAMN04221180-SRR5070978
SAMN04221181	SRR5071039	NA	2000	USA	SAMN04221181-SRR5071039
SAMN04221182	SRR5071063	NA	2000	USA	SAMN04221182-SRR5071063
SAMN04221183	SRR5071048	NA	2000	USA	SAMN04221183-SRR5071048
SAMN04221184	SRR5071008	E194	2003	USA	SAMN04221184-SRR5071008
SAMN04221185	SRR5070971	E602	2005	USA	SAMN04221185-SRR5070971
SAMN04221186	SRR5105342	NA	2010	USA	SAMN04221186-SRR5105342
SAMN04221187	SRR3205777	H682	2009	USA	SAMN04221187-SRR3205777
SAMN04221188	SRR5070914	H698	2010	USA	SAMN04221188-SRR5070914
SAMN04221189	ERR316416	H706	2010	USA	SAMN04221189-ERR316416
SAMN04221190	SRR5070912	H730	2011	USA	SAMN04221190-SRR5070912
SAMN04221191	SRR5070927	H771	2011	USA	SAMN04221191-SRR5070927
SAMN04221192	ERR304776	J178	2014	USA	SAMN04221192-ERR304776
SAMN04221193	ERR380593	J179	2014	USA	SAMN04221193-ERR380593
SAMN04221194	ERR304777	J191	2014	USA	SAMN04221194-ERR304777
SAMN04221195	ERR380574	J192	2014	USA	SAMN04221195-ERR380574
SAMN04221196	ERR380580	J193	2014	USA	SAMN04221196-ERR380580
SAMN04221197	ERR380602	J194	2014	USA	SAMN04221197-ERR380602
SAMN04221198	ERR019585	J197	2014	USA	SAMN04221198-ERR019585
SAMN04221199	ERR361851	J201	2014	USA	SAMN04221199-ERR361851
SAMN04221200	SRR2823948	J225	2014	USA	SAMN04221200-SRR2823948
SAMN04383559	SRR3205771	C975	2000	USA	SAMN04383559-SRR3205771
SAMN04383560	SRR5070990	E368	2004	USA	SAMN04383560-SRR5070990
SAMN04383561	ERR316409	F501	2004	USA	SAMN04383561-ERR316409
SAMN04383562	SRR1610549	F657	2007	USA	SAMN04383562-SRR1610549
SAMN04383563	SRR3205774	F778	2004	USA	SAMN04383563-SRR3205774
SAMN04383564	ERR380611	F934	2009	USA	SAMN04383564-ERR380611
SAMN04383565	ERR380613	G085	2008	USA	SAMN04383565-ERR380613
SAMN04383566	SRR5071022	G807	2005	USA	SAMN04383566-SRR5071022
SAMN04383567	SRR5070995	G965	2002	USA	SAMN04383567-SRR5070995
SAMN04383568	SRR5070923	H348	2010	USA	SAMN04383568-SRR5070923
SAMN04383569	SRR5070965	H361	2010	USA	SAMN04383569-SRR5070965
SAMN04383570	SRR5070937	H533	2009	USA	SAMN04383570-SRR5070937
SAMN04383571	SRR5070932	H540	2010	USA	SAMN04383571-SRR5070932
SAMN04383572	SRR5070925	H636	2010	USA	SAMN04383572-SRR5070925
SAMN04383573	ERR212369	H876	2012	USA	SAMN04383573-ERR212369
SAMN04383574	SRR5814337	I093	2012	USA	SAMN04383574-SRR5814337
SAMN04383575	SRR5814327	J093	2014	USA	SAMN04383575-SRR5814327
SAMN04383576	ERR305965	J097	2014	USA	SAMN04383576-ERR305965
SAMN04383577	ERR361867	J099	2014	USA	SAMN04383577-ERR361867
SAMN04383578	ERR911434	J103	2014	USA	SAMN04383578-ERR911434
SAMN04383579	ERR212380	J104	2014	USA	SAMN04383579-ERR212380
SAMN04383580	ERR911433	J105	2014	USA	SAMN04383580-ERR911433
SAMN04383581	ERR911431	J120	2014	USA	SAMN04383581-ERR911431
SAMN04383582	ERR911430	J121	2014	USA	SAMN04383582-ERR911430
SAMN04383583	ERR911429	J122	2014	USA	SAMN04383583-ERR911429
SAMN04383584	ERR1274624	J124	2014	USA	SAMN04383584-ERR1274624
SAMN04383585	SRR5070946	J149	2014	USA	SAMN04383585-SRR5070946
SAMN04383587	ERR361841	J155	2014	USA	SAMN04383587-ERR361841
SAMN04383588	ERR304775	J159	2014	USA	SAMN04383588-ERR304775
SAMN04383589	ERR304773	J161	2014	USA	SAMN04383589-ERR304773
SAMN04383590	ERR304774	J162	2014	USA	SAMN04383590-ERR304774
SAMN04383591	ERR380566	J174	2014	USA	SAMN04383591-ERR380566
SAMN04383592	GCA_002068975.1	J175	2014	USA	SAMN04383592-GCA_002068975.1
SAMN04383593	ERR304779	J198	2014	USA	SAMN04383593-ERR304779
SAMN04383594	ERR380583	J206	2014	USA	SAMN04383594-ERR380583
SAMN04383595	ERR380603	J208	2014	USA	SAMN04383595-ERR380603
SAMN04383596	ERR361856	J210	2014	USA	SAMN04383596-ERR361856
SAMN04383597	ERR361838	J276	2014	USA	SAMN04383597-ERR361838
SAMN04383598	ERR380585	J277	2014	USA	SAMN04383598-ERR380585
SAMN04383599	SRR5070967	J296	2014	USA	SAMN04383599-SRR5070967
SAMN04383600	SRR5070909	J300	2014	USA	SAMN04383600-SRR5070909
SAMN04383601	SRR5070935	J305	2014	USA	SAMN04383601-SRR5070935
SAMN04383602	SRR5070949	J311	2014	USA	SAMN04383602-SRR5070949
SAMN04383603	SRR5080694	NA	2014	USA	SAMN04383603-SRR5080694
SAMN04388406	SRR5814324	J096	2014	USA	SAMN04388406-SRR5814324
SAMN04388407	ERR028841	B199	1935	USA	SAMN04388407-ERR028841
SAMN04388408	SRR9002875	J377	2015	USA	SAMN04388408-SRR9002875
SAMN04388409	SRR9002889	J358	2014	USA	SAMN04388409-SRR9002889
SAMN04867627	GCA_001686505.1	VA-09	2001	USA	SAMN04867627-GCA_001686505.1
SAMN04867628	GCA_001686605.1	VA-10	2001	USA	SAMN04867628-GCA_001686605.1
SAMN04867629	GCA_001686525.1	VA-15	2001	USA	SAMN04867629-GCA_001686525.1
SAMN04867630	GCA_001686545.1	VA-18	2001	USA	SAMN04867630-GCA_001686545.1
SAMN04867631	GCA_001686465.1	VA-52	2005	USA	SAMN04867631-GCA_001686465.1
SAMN04867632	GCA_001686565.1	VA-62	2005	USA	SAMN04867632-GCA_001686565.1
SAMN04867633	GCA_001686585.1	VA-145	2010	USA	SAMN04867633-GCA_001686585.1
SAMN04867634	GCA_001686445.1	VA-150	2010	USA	SAMN04867634-GCA_001686445.1
SAMN04867635	GCA_001686425.1	VA-175	2012	USA	SAMN04867635-GCA_001686425.1
SAMN04867636	GCA_001686365.1	VA-190	2012	USA	SAMN04867636-GCA_001686365.1
SAMN04867637	GCA_001686405.1	VA-194	2013	USA	SAMN04867637-GCA_001686405.1
SAMN04867638	GCA_001686485.1	VA-198	2013	USA	SAMN04867638-GCA_001686485.1
SAMN04875532	SRR942661	FDAARGOS_195	1950	Japan	SAMN04875532-SRR942661
SAMN04994865	GCA_001686625.1	UT25Sm1	1977	USA	SAMN04994865-GCA_001686625.1
SAMN05333713	ERR028844	NA	1947	USA	SAMN05333713-ERR028844
SAMN05333714	ERR030015	J043	1947	USA	SAMN05333714-ERR030015
SAMN05333715	SRR9006153	C927	NA	NA	SAMN05333715-SRR9006153
SAMN05333716	SRR5070758	NA	1946	USA	SAMN05333716-SRR5070758
SAMN05560220	ERR142612	Pillemer	1950	USA	SAMN05560220-ERR142612
SAMN05583809	SRR9006157	B226	1967	United_Kingdom	SAMN05583809-SRR9006157
SAMN05583810	SRR9006154	C934	2000	USA	SAMN05583810-SRR9006154
SAMN05583811	SRR9006219	D422	2002	USA	SAMN05583811-SRR9006219
SAMN05583812	SRR9006221	D717	2002	USA	SAMN05583812-SRR9006221
SAMN05583813	SRR9006224	D735	2000	USA	SAMN05583813-SRR9006224
SAMN05583814	SRR9006223	D799	2002	USA	SAMN05583814-SRR9006223
SAMN05583815	SRR9006191	E537	2001	USA	SAMN05583815-SRR9006191
SAMN05583816	SRR9006193	E898	2005	USA	SAMN05583816-SRR9006193
SAMN05583817	SRR9006194	E945	2005	USA	SAMN05583817-SRR9006194
SAMN05583818	SRR9006195	F013	2005	USA	SAMN05583818-SRR9006195
SAMN05583848	SRR9006215	D925	2002	USA	SAMN05583848-SRR9006215
SAMN05583849	GCA_002286155.1	E025	2003	USA	SAMN05583849-GCA_002286155.1
SAMN05583850	SRR9006192	E541	2003	USA	SAMN05583850-SRR9006192
SAMN05716050	ERR028864	J148	2014	USA	SAMN05716050-ERR028864
SAMN05716051	SRR5080688	J153	2014	USA	SAMN05716051-SRR5080688
SAMN05716052	ERR030035	J154	2014	USA	SAMN05716052-ERR030035
SAMN05716053	ERR028873	J160	2014	USA	SAMN05716053-ERR028873
SAMN05716054	ERR028870	J172	2014	USA	SAMN05716054-ERR028870
SAMN05716055	ERR028880	J209	2014	USA	SAMN05716055-ERR028880
SAMN05716056	ERR030011	J230	2014	USA	SAMN05716056-ERR030011
SAMN05751692	ERR037404	J108	2014	USA	SAMN05751692-ERR037404
SAMN05751693	ERR028859	J109	2014	USA	SAMN05751693-ERR028859
SAMN05751694	SRR5080706	J151	2014	USA	SAMN05751694-SRR5080706
SAMN05751695	ERR028872	J222	2014	USA	SAMN05751695-ERR028872
SAMN05751696	SRR5105349	J223	2014	USA	SAMN05751696-SRR5105349
SAMN05751697	SRR5105347	J224	2014	USA	SAMN05751697-SRR5105347
SAMN05751698	SRR5080672	J226	2014	USA	SAMN05751698-SRR5080672
SAMN05751699	ERR029982	J165	2014	USA	SAMN05751699-ERR029982
SAMN05751700	ERR028860	J170	2014	USA	SAMN05751700-ERR028860
SAMN05751701	SRR5080683	J308	2014	USA	SAMN05751701-SRR5080683
SAMN05751702	SRR5080701	J310	2014	USA	SAMN05751702-SRR5080701
SAMN05770313	SRR5070992	134	NA	NA	SAMN05770313-SRR5070992
SAMN05770314	SRR5070984	509	NA	NA	SAMN05770314-SRR5070984
SAMN05770315	SRR5070993	6229	NA	NA	SAMN05770315-SRR5070993
SAMN05770316	SRR5070702	25525	NA	NA	SAMN05770316-SRR5070702
SAMN05776224	GCA_020536205.1	Bp1913	2004	Brazil	SAMN05776224-GCA_020536205.1
SAMN05782317	GCA_020622465.1	Bp2041	2004	Brazil	SAMN05782317-GCA_020622465.1
SAMN05783037	GCA_020622445.1	Bp168	2013	Brazil	SAMN05783037-GCA_020622445.1
SAMN05784484	GCA_020622475.1	Bp100	2008	Brazil	SAMN05784484-GCA_020622475.1
SAMN05908220	SRR4422987	NA	2006	Israel	SAMN05908220-SRR4422987
SAMN05908221	SRR12778356	NA	2007	Israel	SAMN05908221-SRR12778356
SAMN05908222	SRR12778355	NA	2008	Israel	SAMN05908222-SRR12778355
SAMN05908223	SRR12778354	NA	2007	Israel	SAMN05908223-SRR12778354
SAMN05908224	SRR4422986	NA	2008	Israel	SAMN05908224-SRR4422986
SAMN05908225	SRR4422989	NA	2007	Israel	SAMN05908225-SRR4422989
SAMN05908226	SRR4422988	NA	2008	Israel	SAMN05908226-SRR4422988
SAMN05908227	SRR4422997	NA	2008	Israel	SAMN05908227-SRR4422997
SAMN05908228	SRR4423003	NA	2007	Israel	SAMN05908228-SRR4423003
SAMN05908229	SRR4422995	NA	2007	Israel	SAMN05908229-SRR4422995
SAMN05908230	SRR4423001	NA	2007	Israel	SAMN05908230-SRR4423001
SAMN05908231	SRR12778365	NA	2007	Israel	SAMN05908231-SRR12778365
SAMN05908232	SRR12778364	NA	2008	Israel	SAMN05908232-SRR12778364
SAMN05908233	SRR12778363	NA	2008	Israel	SAMN05908233-SRR12778363
SAMN05908234	SRR12778361	NA	NA	Israel	SAMN05908234-SRR12778361
SAMN05908235	SRR12778360	NA	2008	Israel	SAMN05908235-SRR12778360
SAMN05908236	SRR12778359	NA	2008	Israel	SAMN05908236-SRR12778359
SAMN05908237	SRR12778358	NA	2009	Israel	SAMN05908237-SRR12778358
SAMN05908238	SRR12778357	NA	2011	Israel	SAMN05908238-SRR12778357
SAMN05948795	GCA_002859565.1	I384	2012	USA	SAMN05948795-GCA_002859565.1
SAMN05948796	SRR9002830	I385	2012	USA	SAMN05948796-SRR9002830
SAMN05948797	ERR028836	J074	2013	USA	SAMN05948797-ERR028836
SAMN05950788	ERR028867	J173	2014	USA	SAMN05950788-ERR028867
SAMN05950789	ERR030040	NA	2014	USA	SAMN05950789-ERR030040
SAMN05950790	ERR031085	J203	2014	USA	SAMN05950790-ERR031085
SAMN05950791	ERR028886	J295	2014	USA	SAMN05950791-ERR028886
SAMN06007540	ERR028848	J094	2014	USA	SAMN06007540-ERR028848
SAMN06007541	ERR028866	J207	2014	USA	SAMN06007541-ERR028866
SAMN06007542	ERR028829	J294	2014	USA	SAMN06007542-ERR028829
SAMN06007543	ERR028828	J304	2014	USA	SAMN06007543-ERR028828
SAMN06007544	SRR5080673	J306	2014	USA	SAMN06007544-SRR5080673
SAMN06007545	SRR9002849	J313	2014	USA	SAMN06007545-SRR9002849
SAMN06007762	SRR9002834	I094	2012	USA	SAMN06007762-SRR9002834
SAMN06007763	SRR9002814	H782	2011	USA	SAMN06007763-SRR9002814
SAMN06113434	SRR5070668	NA	2012	Canada	SAMN06113434-SRR5070668
SAMN06113435	SRR5070674	NA	2012	Canada	SAMN06113435-SRR5070674
SAMN06113437	SRR4271510	NA	2012	Canada	SAMN06113437-SRR4271510
SAMN06113438	SRR4271511	NA	2012	Canada	SAMN06113438-SRR4271511
SAMN06113439	SRR3205792	NA	2012	Canada	SAMN06113439-SRR3205792
SAMN06113441	SRR3205797	NA	2012	Canada	SAMN06113441-SRR3205797
SAMN06113442	SRR5070672	NA	2012	Canada	SAMN06113442-SRR5070672
SAMN06113443	SRR5070661	NA	2012	Canada	SAMN06113443-SRR5070661
SAMN06113444	SRR5070719	NA	2012	Canada	SAMN06113444-SRR5070719
SAMN06113445	SRR5070714	NA	2012	Canada	SAMN06113445-SRR5070714
SAMN06113446	SRR5070716	NA	2012	Canada	SAMN06113446-SRR5070716
SAMN06113447	SRR5070686	NA	2012	Canada	SAMN06113447-SRR5070686
SAMN06113448	SRR5070678	NA	2012	Canada	SAMN06113448-SRR5070678
SAMN06113449	SRR5070671	NA	2012	Canada	SAMN06113449-SRR5070671
SAMN06113450	SRR5070699	NA	2012	Canada	SAMN06113450-SRR5070699
SAMN06113451	SRR5070711	NA	2012	Canada	SAMN06113451-SRR5070711
SAMN06113452	SRR5070696	NA	2012	Canada	SAMN06113452-SRR5070696
SAMN06113453	SRR5070691	NA	2012	Canada	SAMN06113453-SRR5070691
SAMN06113454	SRR5070670	NA	2012	Canada	SAMN06113454-SRR5070670
SAMN06113455	SRR5070706	NA	2012	Canada	SAMN06113455-SRR5070706
SAMN06113456	SRR5070701	NA	2012	Canada	SAMN06113456-SRR5070701
SAMN06113457	SRR5070681	NA	2012	Canada	SAMN06113457-SRR5070681
SAMN06113458	SRR5070692	NA	2012	Canada	SAMN06113458-SRR5070692
SAMN06113459	SRR5070666	NA	2012	Canada	SAMN06113459-SRR5070666
SAMN06113460	SRR5070707	NA	2012	Canada	SAMN06113460-SRR5070707
SAMN06113462	SRR5070717	NA	2013	Canada	SAMN06113462-SRR5070717
SAMN06113464	SRR5070679	NA	2013	Canada	SAMN06113464-SRR5070679
SAMN06113465	SRR5070665	NA	2013	Canada	SAMN06113465-SRR5070665
SAMN06113466	SRR5070710	NA	2013	Canada	SAMN06113466-SRR5070710
SAMN06113467	SRR5070705	NA	2013	Canada	SAMN06113467-SRR5070705
SAMN06113468	SRR5070684	NA	2013	Canada	SAMN06113468-SRR5070684
SAMN06113469	SRR5070694	NA	2013	Canada	SAMN06113469-SRR5070694
SAMN06113470	SRR5070675	NA	2013	Canada	SAMN06113470-SRR5070675
SAMN06113471	SRR5070663	NA	2013	Canada	SAMN06113471-SRR5070663
SAMN06113473	SRR5070660	NA	2013	Canada	SAMN06113473-SRR5070660
SAMN06140498	SRR5070729	NA	2012	USA	SAMN06140498-SRR5070729
SAMN06140499	SRR3205781	NA	2012	USA	SAMN06140499-SRR3205781
SAMN06140500	SRR3205784	NA	2012	USA	SAMN06140500-SRR3205784
SAMN06140501	SRR5070763	NA	2012	USA	SAMN06140501-SRR5070763
SAMN06140502	SRR3205787	NA	2012	USA	SAMN06140502-SRR3205787
SAMN06140503	SRR5070769	NA	2012	USA	SAMN06140503-SRR5070769
SAMN06140504	SRR5070771	NA	2012	USA	SAMN06140504-SRR5070771
SAMN06140505	SRR5070747	NA	2012	USA	SAMN06140505-SRR5070747
SAMN06140506	SRR3205764	NA	2012	USA	SAMN06140506-SRR3205764
SAMN06140507	SRR3205765	NA	2012	USA	SAMN06140507-SRR3205765
SAMN06140508	SRR5070739	NA	2012	USA	SAMN06140508-SRR5070739
SAMN06140509	SRR3205768	NA	2012	USA	SAMN06140509-SRR3205768
SAMN06434363	GCA_002021795.1	Pelita_III	NA	Japan	SAMN06434363-GCA_002021795.1
SAMN07137591	SRR9002815	H696	2011	USA	SAMN07137591-SRR9002815
SAMN07137592	ERR037403	J078	2013	USA	SAMN07137592-ERR037403
SAMN07137593	SRR9006188	J473	2016	USA	SAMN07137593-SRR9006188
SAMN07235949	GCA_002270325.1	ID20	2014	Australia	SAMN07235949-GCA_002270325.1
SAMN07326325	SRR5070999	NA	2015	China	SAMN07326325-SRR5070999
SAMN07327524	GCA_002240515.1	J625	2016	USA	SAMN07327524-GCA_002240515.1
SAMN07329766	SRR5070982	NA	2015	China	SAMN07329766-SRR5070982
SAMN07329767	SRR5071010	NA	2015	China	SAMN07329767-SRR5071010
SAMN07329768	SRR5070986	NA	2015	China	SAMN07329768-SRR5070986
SAMN07329769	SRR5071026	NA	2015	China	SAMN07329769-SRR5071026
SAMN07329770	SRR5070988	NA	2015	China	SAMN07329770-SRR5070988
SAMN07329771	SRR5070972	NA	2015	China	SAMN07329771-SRR5070972
SAMN07329772	SRR5070975	NA	2015	China	SAMN07329772-SRR5070975
SAMN07329773	SRR5070974	NA	2015	China	SAMN07329773-SRR5070974
SAMN07329774	SRR5070979	NA	2015	China	SAMN07329774-SRR5070979
SAMN07329775	SRR5071024	NA	2015	China	SAMN07329775-SRR5071024
SAMN07329776	SRR5070998	NA	2015	China	SAMN07329776-SRR5070998
SAMN07329777	SRR5071014	NA	2015	China	SAMN07329777-SRR5071014
SAMN07329778	SRR5070983	NA	2015	China	SAMN07329778-SRR5070983
SAMN07329779	SRR5071002	NA	2015	China	SAMN07329779-SRR5071002
SAMN07329780	SRR5071019	NA	2016	China	SAMN07329780-SRR5071019
SAMN07329781	SRR5070976	NA	2016	China	SAMN07329781-SRR5070976
SAMN07329782	SRR5071015	NA	2016	China	SAMN07329782-SRR5071015
SAMN07329783	SRR5071003	NA	2016	China	SAMN07329783-SRR5071003
SAMN07329784	SRR5070981	NA	2015	China	SAMN07329784-SRR5070981
SAMN07329785	SRR5070918	NA	2015	China	SAMN07329785-SRR5070918
SAMN07329786	SRR5070919	NA	2015	China	SAMN07329786-SRR5070919
SAMN07329787	SRR5070922	NA	2015	China	SAMN07329787-SRR5070922
SAMN07329788	SRR5070952	NA	2016	China	SAMN07329788-SRR5070952
SAMN07329789	SRR5070916	NA	2016	China	SAMN07329789-SRR5070916
SAMN07329790	SRR5070924	NA	2016	China	SAMN07329790-SRR5070924
SAMN07329791	SRR5070957	NA	2016	China	SAMN07329791-SRR5070957
SAMN07329792	SRR5070944	NA	2016	China	SAMN07329792-SRR5070944
SAMN07329793	SRR5070942	NA	2016	China	SAMN07329793-SRR5070942
SAMN07329794	SRR5071006	NA	2016	China	SAMN07329794-SRR5071006
SAMN07329795	SRR5071028	NA	2016	China	SAMN07329795-SRR5071028
SAMN07352190	ERR028840	H920	2011	USA	SAMN07352190-ERR028840
SAMN07352191	ERR029991	NA	2012	USA	SAMN07352191-ERR029991
SAMN07352192	ERR030018	I955	2013	USA	SAMN07352192-ERR030018
SAMN07352193	ERR030012	I958	2013	USA	SAMN07352193-ERR030012
SAMN07352194	ERR028895	J024	2013	USA	SAMN07352194-ERR028895
SAMN07352195	ERR030013	J029	2013	USA	SAMN07352195-ERR030013
SAMN07352196	ERR028894	J066	2013	USA	SAMN07352196-ERR028894
SAMN07352197	ERR028850	J077	2013	USA	SAMN07352197-ERR028850
SAMN07352198	ERR030014	J083	2013	USA	SAMN07352198-ERR030014
SAMN07352199	ERR028875	J085	2013	USA	SAMN07352199-ERR028875
SAMN07352200	ERR028847	NA	2014	USA	SAMN07352200-ERR028847
SAMN07352201	ERR037402	NA	2014	USA	SAMN07352201-ERR037402
SAMN07352202	ERR028855	NA	2014	USA	SAMN07352202-ERR028855
SAMN07352203	SRR5071090	NA	2014	USA	SAMN07352203-SRR5071090
SAMN07352204	ERR028856	NA	2014	USA	SAMN07352204-ERR028856
SAMN07352205	ERR030032	NA	2014	USA	SAMN07352205-ERR030032
SAMN07352206	SRR5080697	NA	2014	USA	SAMN07352206-SRR5080697
SAMN07352207	ERR030037	NA	2014	USA	SAMN07352207-ERR030037
SAMN07352208	ERR028874	NA	2014	USA	SAMN07352208-ERR028874
SAMN07352209	ERR028861	J171	2014	USA	SAMN07352209-ERR028861
SAMN07352210	ERR030034	NA	2014	USA	SAMN07352210-ERR030034
SAMN07352211	ERR028868	NA	2014	USA	SAMN07352211-ERR028868
SAMN07352212	SRR5080686	NA	2014	USA	SAMN07352212-SRR5080686
SAMN07352213	ERR028882	J204	2014	USA	SAMN07352213-ERR028882
SAMN07352214	SRR5080678	J205	2014	USA	SAMN07352214-SRR5080678
SAMN07352215	SRR5105346	NA	2014	USA	SAMN07352215-SRR5105346
SAMN07352216	SRR5080710	NA	2014	USA	SAMN07352216-SRR5080710
SAMN07352217	SRR5080698	NA	2014	USA	SAMN07352217-SRR5080698
SAMN07352218	SRR5234777	J246	2014	USA	SAMN07352218-SRR5234777
SAMN07352219	ERR030009	J247	2014	USA	SAMN07352219-ERR030009
SAMN07352220	ERR028826	NA	2014	USA	SAMN07352220-ERR028826
SAMN07352221	ERR037419	NA	2014	USA	SAMN07352221-ERR037419
SAMN07352222	SRR5080681	NA	2014	USA	SAMN07352222-SRR5080681
SAMN07352223	SRR5080709	NA	2014	USA	SAMN07352223-SRR5080709
SAMN07352224	ERR037415	J299	2014	USA	SAMN07352224-ERR037415
SAMN07352225	ERR037417	NA	2014	USA	SAMN07352225-ERR037417
SAMN07352226	ERR028832	NA	2014	USA	SAMN07352226-ERR028832
SAMN07352227	ERR028881	J303	2014	USA	SAMN07352227-ERR028881
SAMN07352228	ERR028823	NA	2014	USA	SAMN07352228-ERR028823
SAMN07362432	SRR5814320	224-8	2008	Mexico	SAMN07362432-SRR5814320
SAMN07362433	SRR5814323	601-9	2009	Mexico	SAMN07362433-SRR5814323
SAMN07362434	SRR5814322	620-12	2012	Mexico	SAMN07362434-SRR5814322
SAMN07362435	SRR5814321	781-14	2014	Mexico	SAMN07362435-SRR5814321
SAMN08016809	SRR9002880	J384	2015	USA	SAMN08016809-SRR9002880
SAMN08136964	SRR9006155	C569	2000	USA	SAMN08136964-SRR9006155
SAMN08136965	SRR9006220	C756	2000	USA	SAMN08136965-SRR9006220
SAMN08136966	SRR9006156	C871	2000	USA	SAMN08136966-SRR9006156
SAMN08136967	SRR9006152	D322	2001	USA	SAMN08136967-SRR9006152
SAMN08136968	SRR9006225	D869	2002	USA	SAMN08136968-SRR9006225
SAMN08136969	SRR9006216	D919	2002	USA	SAMN08136969-SRR9006216
SAMN08136970	SRR9006213	E087	2002	USA	SAMN08136970-SRR9006213
SAMN08136971	SRR9006212	E140	2002	USA	SAMN08136971-SRR9006212
SAMN08136973	SRR9006197	F578	2007	USA	SAMN08136973-SRR9006197
SAMN08136974	SRR9006198	F580	2007	USA	SAMN08136974-SRR9006198
SAMN08136975	SRR9006189	F954	2007	USA	SAMN08136975-SRR9006189
SAMN08136976	SRR9006166	H034	2009	USA	SAMN08136976-SRR9006166
SAMN08136977	SRR9006178	H640	2010	USA	SAMN08136977-SRR9006178
SAMN08136978	SRR9002820	H642	2010	USA	SAMN08136978-SRR9002820
SAMN08136979	SRR9002817	H672	2010	USA	SAMN08136979-SRR9002817
SAMN08136980	SRR9002818	H677	2010	USA	SAMN08136980-SRR9002818
SAMN08136981	SRR9002816	H697	2011	USA	SAMN08136981-SRR9002816
SAMN08136982	SRR9002813	H709	2010	USA	SAMN08136982-SRR9002813
SAMN08136983	GCA_004007275.1	H742	2011	USA	SAMN08136983-GCA_004007275.1
SAMN08136984	GCA_004009315.1	H778	2011	USA	SAMN08136984-GCA_004009315.1
SAMN08136985	SRR9002821	H811	2011	USA	SAMN08136985-SRR9002821
SAMN08136986	SRR9002822	H813	2011	USA	SAMN08136986-SRR9002822
SAMN08136987	SRR9002835	H902	2011	USA	SAMN08136987-SRR9002835
SAMN08136988	SRR9002841	I120	2012	USA	SAMN08136988-SRR9002841
SAMN08136989	SRR9002838	I223	2012	USA	SAMN08136989-SRR9002838
SAMN08136990	SRR9002842	I372	2012	USA	SAMN08136990-SRR9002842
SAMN08136991	SRR9006165	J185	2013	USA	SAMN08136991-SRR9006165
SAMN08136992	SRR9006161	J234	2013	USA	SAMN08136992-SRR9006161
SAMN08164936	SRR9006218	E198	2003	USA	SAMN08164936-SRR9006218
SAMN08164937	SRR9006217	E365	2004	USA	SAMN08164937-SRR9006217
SAMN08164938	SRR9006190	G102	2008	USA	SAMN08164938-SRR9006190
SAMN08164939	SRR9006168	H541	2010	USA	SAMN08164939-SRR9006168
SAMN08164940	SRR9002837	H814	2007	USA	SAMN08164940-SRR9002837
SAMN08164941	SRR9002836	H877	2012	USA	SAMN08164941-SRR9002836
SAMN08164942	SRR9002839	I188	2012	USA	SAMN08164942-SRR9002839
SAMN08164943	SRR9002843	I323	2012	USA	SAMN08164943-SRR9002843
SAMN08164944	SRR9002827	I439	2012	USA	SAMN08164944-SRR9002827
SAMN08164945	SRR9002826	I462	2012	USA	SAMN08164945-SRR9002826
SAMN08164946	SRR9002829	I598	2013	USA	SAMN08164946-SRR9002829
SAMN08164947	SRR9002828	I623	2012	USA	SAMN08164947-SRR9002828
SAMN08164948	SRR9002902	I692	2011	USA	SAMN08164948-SRR9002902
SAMN08164949	SRR9006120	I896	2007	USA	SAMN08164949-SRR9006120
SAMN08164950	SRR9006121	I945	2013	USA	SAMN08164950-SRR9006121
SAMN08164951	SRR9006118	J184	2012	USA	SAMN08164951-SRR9006118
SAMN08178166	SRR9006209	E191	2003	USA	SAMN08178166-SRR9006209
SAMN08178167	SRR9006150	I859	2012	USA	SAMN08178167-SRR9006150
SAMN08178168	SRR9006119	I892	2007	USA	SAMN08178168-SRR9006119
SAMN08200079	SRR9006117	J139	2013	USA	SAMN08200079-SRR9006117
SAMN08200080	SRR9006151	D236	2001	USA	SAMN08200080-SRR9006151
SAMN08200081	SRR9006222	D665	2002	USA	SAMN08200081-SRR9006222
SAMN08200082	SRR9006167	H624	2010	USA	SAMN08200082-SRR9006167
SAMN08214406	SRR9006196	F569	2006	USA	SAMN08214406-SRR9006196
SAMN08214407	SRR9002832	I420	2012	USA	SAMN08214407-SRR9002832
SAMN08214408	SRR9002874	I705	2011	USA	SAMN08214408-SRR9002874
SAMN08214409	SRR9002840	I182	2012	USA	SAMN08214409-SRR9002840
SAMN08395605	SRR9006158	B228	1967	United_Kingdom	SAMN08395605-SRR9006158
SAMN08395606	SRR9006164	J249	2014	USA	SAMN08395606-SRR9006164
SAMN08395607	SRR9006163	J250	2014	USA	SAMN08395607-SRR9006163
SAMN08395608	SRR9006160	J251	2014	USA	SAMN08395608-SRR9006160
SAMN08395609	SRR9006159	J252	2014	USA	SAMN08395609-SRR9006159
SAMN08395610	SRR9006145	J253	2014	USA	SAMN08395610-SRR9006145
SAMN08395611	SRR9006146	J254	2014	USA	SAMN08395611-SRR9006146
SAMN08395612	SRR9006177	J255	2014	USA	SAMN08395612-SRR9006177
SAMN08395613	SRR9006176	J256	2014	USA	SAMN08395613-SRR9006176
SAMN08395614	SRR9006175	J257	2014	USA	SAMN08395614-SRR9006175
SAMN08395615	SRR9006174	J258	2014	USA	SAMN08395615-SRR9006174
SAMN08395616	SRR9006173	J259	2014	USA	SAMN08395616-SRR9006173
SAMN08395617	SRR9006172	J260	2014	USA	SAMN08395617-SRR9006172
SAMN08395618	SRR9006171	J262	2014	USA	SAMN08395618-SRR9006171
SAMN08395619	SRR9006170	J263	2014	USA	SAMN08395619-SRR9006170
SAMN08395620	SRR9006169	J264	2014	USA	SAMN08395620-SRR9006169
SAMN08395621	SRR9006226	J266	2014	USA	SAMN08395621-SRR9006226
SAMN08395622	SRR9002825	J267	2014	USA	SAMN08395622-SRR9002825
SAMN08395623	SRR9002824	J268	2014	USA	SAMN08395623-SRR9002824
SAMN08395624	SRR9002852	J269	2014	USA	SAMN08395624-SRR9002852
SAMN08395625	SRR9002853	J270	2014	USA	SAMN08395625-SRR9002853
SAMN08395626	SRR9002850	J272	2014	USA	SAMN08395626-SRR9002850
SAMN08395627	SRR9002851	J274	2014	USA	SAMN08395627-SRR9002851
SAMN08395628	SRR9002848	J275	2014	USA	SAMN08395628-SRR9002848
SAMN08395629	GCA_004634765.1	J322	2015	USA	SAMN08395629-GCA_004634765.1
SAMN08395630	SRR9002847	J323	2015	USA	SAMN08395630-SRR9002847
SAMN08395631	SRR9002844	J330	2014	Guatemala	SAMN08395631-SRR9002844
SAMN08395632	SRR9002845	J332	2014	Guatemala	SAMN08395632-SRR9002845
SAMN08395633	SRR9002823	J334	2014	Guatemala	SAMN08395633-SRR9002823
SAMN08395634	SRR9002913	J336	2014	Guatemala	SAMN08395634-SRR9002913
SAMN08395635	SRR9002914	J354	2015	USA	SAMN08395635-SRR9002914
SAMN08395636	SRR9002890	J357	2014	USA	SAMN08395636-SRR9002890
SAMN08395637	SRR9002888	J359	2014	USA	SAMN08395637-SRR9002888
SAMN08395638	SRR9002887	J360	2014	USA	SAMN08395638-SRR9002887
SAMN08395639	SRR9006143	J363	2014	USA	SAMN08395639-SRR9006143
SAMN08395640	GCA_004634605.1	J364	2014	USA	SAMN08395640-GCA_004634605.1
SAMN08395641	GCA_004634585.1	J366	2014	USA	SAMN08395641-GCA_004634585.1
SAMN08395642	SRR9006142	J367	2014	USA	SAMN08395642-SRR9006142
SAMN08395643	SRR9006137	J370	2014	USA	SAMN08395643-SRR9006137
SAMN08395644	SRR9002876	J376	2014	USA	SAMN08395644-SRR9002876
SAMN08395645	SRR9002895	J391	2015	USA	SAMN08395645-SRR9002895
SAMN08395646	GCA_004635505.1	J392	2015	USA	SAMN08395646-GCA_004635505.1
SAMN08395647	SRR9006184	J393	2015	USA	SAMN08395647-SRR9006184
SAMN08395648	SRR9006183	J401	2015	USA	SAMN08395648-SRR9006183
SAMN08395649	GCA_004635465.1	J402	2015	USA	SAMN08395649-GCA_004635465.1
SAMN08443705	SRR8372602	Y178	2013	Australia	SAMN08443705-SRR8372602
SAMN08443706	SRR8372601	Y019	2013	Australia	SAMN08443706-SRR8372601
SAMN08443707	SRR8372600	Y020	2013	Australia	SAMN08443707-SRR8372600
SAMN08443708	SRR8372599	Y065	2013	Australia	SAMN08443708-SRR8372599
SAMN08443709	SRR8372614	Y145	2013	Australia	SAMN08443709-SRR8372614
SAMN08443710	SRR8372613	Y335	2013	Australia	SAMN08443710-SRR8372613
SAMN08443711	SRR8652755	Y275	2013	Australia	SAMN08443711-SRR8652755
SAMN08443712	SRR8652792	Y235	2013	Australia	SAMN08443712-SRR8652792
SAMN08443713	SRR8652742	Y124	2013	Australia	SAMN08443713-SRR8652742
SAMN08443714	SRR8652793	Y317	2013	Australia	SAMN08443714-SRR8652793
SAMN08443715	SRR8652794	Y258	2013	Australia	SAMN08443715-SRR8652794
SAMN08443716	SRR8652786	Y224	2013	Australia	SAMN08443716-SRR8652786
SAMN08443717	SRR8652785	Z020	2014	Australia	SAMN08443717-SRR8652785
SAMN08443718	SRR8652788	Y397	2013	Australia	SAMN08443718-SRR8652788
SAMN08443719	SRR8652787	Y663	2013	Australia	SAMN08443719-SRR8652787
SAMN08443720	SRR8652782	Y627	2013	Australia	SAMN08443720-SRR8652782
SAMN08443721	SRR8372288	Y475	2013	Australia	SAMN08443721-SRR8372288
SAMN08443722	SRR8372285	Y354	2013	Australia	SAMN08443722-SRR8372285
SAMN08443723	SRR8372296	Y664	2013	Australia	SAMN08443723-SRR8372296
SAMN08443724	SRR8372286	Y157	2013	Australia	SAMN08443724-SRR8372286
SAMN08443725	SRR8372631	Y594	2013	Australia	SAMN08443725-SRR8372631
SAMN08443726	SRR8372632	Y548	2013	Australia	SAMN08443726-SRR8372632
SAMN08443727	SRR8372629	Y527	2013	Australia	SAMN08443727-SRR8372629
SAMN08443728	SRR8372630	Z021	2014	Australia	SAMN08443728-SRR8372630
SAMN08443729	SRR8372627	Y626	2013	Australia	SAMN08443729-SRR8372627
SAMN08443730	SRR8652784	Y575	2013	Australia	SAMN08443730-SRR8652784
SAMN08443731	SRR8372628	Y493	2013	Australia	SAMN08443731-SRR8372628
SAMN08443732	SRR8372638	Z022	2014	Australia	SAMN08443732-SRR8372638
SAMN08443733	SRR8652783	Z106	2014	Australia	SAMN08443733-SRR8652783
SAMN08443734	SRR8652795	Z074	2014	Australia	SAMN08443734-SRR8652795
SAMN08443735	SRR8652789	Z057	2014	Australia	SAMN08443735-SRR8652789
SAMN08443736	SRR8652790	Z056	2014	Australia	SAMN08443736-SRR8652790
SAMN08443737	DRR165176	Z075	2014	Australia	SAMN08443737-DRR165176
SAMN08443738	DRR165177	SSCC65947	2016	Australia	SAMN08443738-DRR165177
SAMN08443739	DRR165178	SSCC65427	2016	Australia	SAMN08443739-DRR165178
SAMN08443740	DRR165179	SSCC65037	2016	Australia	SAMN08443740-DRR165179
SAMN08443741	DRR165180	Z619	2015	Australia	SAMN08443741-DRR165180
SAMN08443742	DRR165181	Z618	2015	Australia	SAMN08443742-DRR165181
SAMN08443743	DRR165182	SSCC65428	2016	Australia	SAMN08443743-DRR165182
SAMN08443744	DRR165183	SSCC65426	2016	Australia	SAMN08443744-DRR165183
SAMN08443745	DRR165184	Z664	2015	Australia	SAMN08443745-DRR165184
SAMN08443746	SRR8652739	Z390	2014	Australia	SAMN08443746-SRR8652739
SAMN08443747	SRR8372639	Z357	2014	Australia	SAMN08443747-SRR8372639
SAMN08443748	DRR165185	Z177	2014	Australia	SAMN08443748-DRR165185
SAMN08443750	DRR165187	Z425	2014	Australia	SAMN08443750-DRR165187
SAMN08443751	DRR165188	Z537	2014	Australia	SAMN08443751-DRR165188
SAMN08443752	DRR165189	Z558	2015	Australia	SAMN08443752-DRR165189
SAMN08443753	DRR165190	Z347	2014	Australia	SAMN08443753-DRR165190
SAMN08443754	DRR165191	Z663	2015	Australia	SAMN08443754-DRR165191
SAMN08443756	DRR165193	Z557	2015	Australia	SAMN08443756-DRR165193
SAMN08443757	SRR8372294	Z568	2015	Australia	SAMN08443757-SRR8372294
SAMN08443759	DRR165195	BP2	2015	Australia	SAMN08443759-DRR165195
SAMN08443760	SRR8372634	BP3	2015	Australia	SAMN08443760-SRR8372634
SAMN08443761	SRR8372633	BP4	2015	Australia	SAMN08443761-SRR8372633
SAMN08443762	SRR8372637	BP5	2015	Australia	SAMN08443762-SRR8372637
SAMN08443763	SRR8372636	BP6	2015	Australia	SAMN08443763-SRR8372636
SAMN08443764	SRR8652740	BP7	2015	Australia	SAMN08443764-SRR8652740
SAMN08443765	SRR8372262	BP8	2015	Australia	SAMN08443765-SRR8372262
SAMN08443766	SRR8372648	BP9	2015	Australia	SAMN08443766-SRR8372648
SAMN08443767	SRR8372649	BP10	2015	Australia	SAMN08443767-SRR8372649
SAMN08443768	SRR8372646	BP11	2015	Australia	SAMN08443768-SRR8372646
SAMN08443769	SRR8372647	BP12	2015	Australia	SAMN08443769-SRR8372647
SAMN08443770	SRR8372644	BP13	2016	Australia	SAMN08443770-SRR8372644
SAMN08443771	SRR8372645	BP14	2016	Australia	SAMN08443771-SRR8372645
SAMN08443772	SRR8372642	BP15	2016	Australia	SAMN08443772-SRR8372642
SAMN08443773	SRR8372643	BP16	2016	Australia	SAMN08443773-SRR8372643
SAMN08443774	SRR8372295	BP17	2016	Australia	SAMN08443774-SRR8372295
SAMN08443775	SRR8652757	SSCC_67089	2016	Australia	SAMN08443775-SRR8652757
SAMN08443776	SRR8372640	SSCC_68625	2016	Australia	SAMN08443776-SRR8372640
SAMN08443777	SRR8372641	SSCC_69464	2017	Australia	SAMN08443777-SRR8372641
SAMN08443778	SRR8372272	SSCC_69629	2017	Australia	SAMN08443778-SRR8372272
SAMN08443779	SRR8372625	SSCC_70086	2017	Australia	SAMN08443779-SRR8372625
SAMN08443780	SRR8372626	SSCC_71252	2017	Australia	SAMN08443780-SRR8372626
SAMN08443781	SRR8372264	SSCC_71863	2017	Australia	SAMN08443781-SRR8372264
SAMN08443782	SRR8372265	SSCC_71864	2017	Australia	SAMN08443782-SRR8372265
SAMN08469391	SRR9006127	A339	1995	USA	SAMN08469391-SRR9006127
SAMN08469392	GCA_004636205.1	J362	2014	USA	SAMN08469392-GCA_004636205.1
SAMN08469393	SRR9006139	J368	2014	USA	SAMN08469393-SRR9006139
SAMN08469394	SRR9006148	J374	2014	USA	SAMN08469394-SRR9006148
SAMN08469395	SRR9002878	J378	2015	USA	SAMN08469395-SRR9002878
SAMN08469396	SRR9002879	J386	2015	USA	SAMN08469396-SRR9002879
SAMN08469397	SRR9006181	J424	2015	USA	SAMN08469397-SRR9006181
SAMN08469398	SRR9006187	J522	2015	USA	SAMN08469398-SRR9006187
SAMN08469399	SRR9006186	J523	2015	USA	SAMN08469399-SRR9006186
SAMN08469400	SRR9006185	J524	2015	USA	SAMN08469400-SRR9006185
SAMN08469401	SRR9006180	J525	2015	USA	SAMN08469401-SRR9006180
SAMN08469402	SRR9006203	J527	2016	USA	SAMN08469402-SRR9006203
SAMN08469403	SRR9006204	J528	2016	USA	SAMN08469403-SRR9006204
SAMN08469404	SRR9006205	J529	2016	USA	SAMN08469404-SRR9006205
SAMN08469405	SRR9006236	J632	2016	USA	SAMN08469405-SRR9006236
SAMN08469406	SRR9006233	J650	2016	USA	SAMN08469406-SRR9006233
SAMN08469407	SRR9002858	J673	2016	USA	SAMN08469407-SRR9002858
SAMN08471222	SRR9006140	J369	2014	USA	SAMN08471222-SRR9006140
SAMN08471223	SRR9006138	J372	2014	USA	SAMN08471223-SRR9006138
SAMN08471224	SRR9006147	J373	2014	USA	SAMN08471224-SRR9006147
SAMN08471225	SRR9002873	J375	2014	USA	SAMN08471225-SRR9002873
SAMN08471226	SRR9002877	J379	2015	USA	SAMN08471226-SRR9002877
SAMN08471227	SRR9002871	J390	2015	USA	SAMN08471227-SRR9002871
SAMN08471228	SRR9006179	J526	2015	USA	SAMN08471228-SRR9006179
SAMN08524445	SRR9006122	J092	2014	USA	SAMN08524445-SRR9006122
SAMN08524446	SRR9006123	J118	2014	USA	SAMN08524446-SRR9006123
SAMN08524447	SRR9006124	J129	2014	USA	SAMN08524447-SRR9006124
SAMN08524448	SRR9006125	J130	2014	USA	SAMN08524448-SRR9006125
SAMN08524449	SRR9006126	J132	2014	Haiti	SAMN08524449-SRR9006126
SAMN08524450	SRR9006162	J233	2014	USA	SAMN08524450-SRR9006162
SAMN08524451	SRR9006206	J546	2016	USA	SAMN08524451-SRR9006206
SAMN08524452	SRR9006199	J549	2016	USA	SAMN08524452-SRR9006199
SAMN08524453	SRR9006200	J567	2016	USA	SAMN08524453-SRR9006200
SAMN08524454	SRR9006201	J571	2016	USA	SAMN08524454-SRR9006201
SAMN08524455	SRR9006202	J582	2016	USA	SAMN08524455-SRR9006202
SAMN08524456	SRR9006207	J586	2016	USA	SAMN08524456-SRR9006207
SAMN08524457	SRR9006208	J588	2016	USA	SAMN08524457-SRR9006208
SAMN08524458	SRR9002885	J589	2016	USA	SAMN08524458-SRR9002885
SAMN08524459	SRR9006228	J603	2016	USA	SAMN08524459-SRR9006228
SAMN08524460	SRR9002884	J604	2016	USA	SAMN08524460-SRR9002884
SAMN08524461	SRR9002883	J605	2016	USA	SAMN08524461-SRR9002883
SAMN08524462	SRR9006227	J606	2016	USA	SAMN08524462-SRR9006227
SAMN08524463	SRR9006231	J614	2016	USA	SAMN08524463-SRR9006231
SAMN08524464	SRR9006232	J616	2016	USA	SAMN08524464-SRR9006232
SAMN08524465	GCA_004635805.1	J617	2016	USA	SAMN08524465-GCA_004635805.1
SAMN08524466	SRR9006235	J628	2016	USA	SAMN08524466-SRR9006235
SAMN08524467	SRR9006234	J656	2016	USA	SAMN08524467-SRR9006234
SAMN08524468	SRR9006238	J662	2016	USA	SAMN08524468-SRR9006238
SAMN08524469	SRR9006237	J667	2016	USA	SAMN08524469-SRR9006237
SAMN08524470	SRR9002859	J679	2016	USA	SAMN08524470-SRR9002859
SAMN08524471	SRR9002856	J680	2016	USA	SAMN08524471-SRR9002856
SAMN08524472	SRR9002857	J682	2016	USA	SAMN08524472-SRR9002857
SAMN08524473	SRR9002854	J683	2016	USA	SAMN08524473-SRR9002854
SAMN08524474	SRR9002882	J687	2016	USA	SAMN08524474-SRR9002882
SAMN08524475	SRR9002881	J690	2016	USA	SAMN08524475-SRR9002881
SAMN08524476	SRR9002903	J691	2016	USA	SAMN08524476-SRR9002903
SAMN08524477	SRR9002904	J692	2016	USA	SAMN08524477-SRR9002904
SAMN08524478	SRR9002905	J693	2016	USA	SAMN08524478-SRR9002905
SAMN08524479	SRR9002906	J695	2016	USA	SAMN08524479-SRR9002906
SAMN08524480	SRR9002907	J697	2016	USA	SAMN08524480-SRR9002907
SAMN08524481	SRR9002908	J698	2016	USA	SAMN08524481-SRR9002908
SAMN08524482	SRR9002909	J699	2016	USA	SAMN08524482-SRR9002909
SAMN08524483	SRR9002910	J700	2016	USA	SAMN08524483-SRR9002910
SAMN08524484	SRR9002855	J702	2016	USA	SAMN08524484-SRR9002855
SAMN08524485	SRR9002819	J703	2016	USA	SAMN08524485-SRR9002819
SAMN08944575	ERR1775277	IR80	2013	Iran	SAMN08944575-ERR1775277
SAMN08944576	ERR1775278	IR80	2013	Iran	SAMN08944576-ERR1775278
SAMN09500966	ERR1775212	UK36	2012	United_Kingdom	SAMN09500966-ERR1775212
SAMN09500967	ERR1775213	UK38	2012	United_Kingdom	SAMN09500967-ERR1775213
SAMN09500968	ERR1775214	UK39	2012	United_Kingdom	SAMN09500968-ERR1775214
SAMN09500969	ERR1775215	UK48	2012	United_Kingdom	SAMN09500969-ERR1775215
SAMN09500970	ERR1775216	UK76	2012	United_Kingdom	SAMN09500970-ERR1775216
SAMN09721533	GCA_003355025.1	UK36	2012	United_Kingdom	SAMN09721533-GCA_003355025.1
SAMN09721534	GCA_003355045.1	UK38	2012	United_Kingdom	SAMN09721534-GCA_003355045.1
SAMN09721535	GCA_003355065.1	UK39	2012	United_Kingdom	SAMN09721535-GCA_003355065.1
SAMN09721536	GCA_003367275.1	UK48	2012	United_Kingdom	SAMN09721536-GCA_003367275.1
SAMN09721537	GCA_003355085.1	UK76	2012	United_Kingdom	SAMN09721537-GCA_003355085.1
SAMN09862822	ERR1775273	Tohama	1954	Japan	SAMN09862822-ERR1775273
SAMN09862835	ERR1775274	FR5810	2014	France	SAMN09862835-ERR1775274
SAMN09947456	SRR8652761	L12030	2012	China	SAMN09947456-SRR8652761
SAMN09947457	SRR8652772	L12072	2012	China	SAMN09947457-SRR8652772
SAMN09947458	SRR8652768	L12152	2012	China	SAMN09947458-SRR8652768
SAMN09947459	SRR8652762	L13030	2013	China	SAMN09947459-SRR8652762
SAMN09947460	SRR8652759	L13038	2013	China	SAMN09947460-SRR8652759
SAMN09947463	SRR8652737	L13118	2013	China	SAMN09947463-SRR8652737
SAMN09947464	SRR8652738	L13159	2013	China	SAMN09947464-SRR8652738
SAMN09947465	SRR8652756	L14018	2014	China	SAMN09947465-SRR8652756
SAMN09947466	SRR8652733	L14050	2014	China	SAMN09947466-SRR8652733
SAMN09947467	SRR8652734	L14114	2014	China	SAMN09947467-SRR8652734
SAMN09947468	SRR8652735	L14149	2014	China	SAMN09947468-SRR8652735
SAMN09947469	SRR8652736	L14179	2014	China	SAMN09947469-SRR8652736
SAMN09947470	SRR8652769	L14182	2014	China	SAMN09947470-SRR8652769
SAMN09947471	SRR8652774	L14184	2014	China	SAMN09947471-SRR8652774
SAMN09947472	SRR8652773	L14233	2014	China	SAMN09947472-SRR8652773
SAMN09947473	SRR8652729	L14238	2014	China	SAMN09947473-SRR8652729
SAMN09947474	SRR8652727	L14260	2014	China	SAMN09947474-SRR8652727
SAMN09947475	SRR8652731	L14280	2014	China	SAMN09947475-SRR8652731
SAMN09947476	SRR8652732	L14298	2014	China	SAMN09947476-SRR8652732
SAMN09947477	SRR8652780	L14302	2014	China	SAMN09947477-SRR8652780
SAMN09947478	SRR8652779	L14394	2014	China	SAMN09947478-SRR8652779
SAMN09947479	SRR8652728	L14401	2014	China	SAMN09947479-SRR8652728
SAMN09947480	SRR8652722	L14404	2014	China	SAMN09947480-SRR8652722
SAMN09947481	SRR8652730	L15022	2015	China	SAMN09947481-SRR8652730
SAMN09947482	SRR8652725	L15023	2015	China	SAMN09947482-SRR8652725
SAMN09947483	SRR8652758	L15048	2015	China	SAMN09947483-SRR8652758
SAMN09947484	SRR8652770	L15053	2015	China	SAMN09947484-SRR8652770
SAMN09947485	SRR8652726	L15080	2015	China	SAMN09947485-SRR8652726
SAMN09947486	SRR8652719	L15101	2015	China	SAMN09947486-SRR8652719
SAMN09947487	SRR8372616	L15108	2015	China	SAMN09947487-SRR8372616
SAMN09947488	SRR8372624	L15116	2015	China	SAMN09947488-SRR8372624
SAMN09947489	SRR8372622	L15121	2015	China	SAMN09947489-SRR8372622
SAMN09947490	SRR8372623	L15141	2015	China	SAMN09947490-SRR8372623
SAMN09947491	SRR8372617	L15189	2015	China	SAMN09947491-SRR8372617
SAMN09947492	SRR8372618	L15221	2015	China	SAMN09947492-SRR8372618
SAMN09947493	SRR8372621	L15249	2015	China	SAMN09947493-SRR8372621
SAMN09947494	SRR8372611	L15306	2015	China	SAMN09947494-SRR8372611
SAMN09947495	SRR8372612	L15316	2015	China	SAMN09947495-SRR8372612
SAMN09947496	SRR8372609	L15360	2015	China	SAMN09947496-SRR8372609
SAMN09947497	SRR8372610	L15466	2015	China	SAMN09947497-SRR8372610
SAMN09947498	SRR8372607	L15495	2015	China	SAMN09947498-SRR8372607
SAMN09947499	SRR8372608	L15497	2015	China	SAMN09947499-SRR8372608
SAMN09947500	SRR8372619	L15556	2015	China	SAMN09947500-SRR8372619
SAMN09947501	SRR8372620	L15581	2015	China	SAMN09947501-SRR8372620
SAMN09947502	SRR8372615	L15592	2015	China	SAMN09947502-SRR8372615
SAMN09947503	SRR8372606	L15690	2015	China	SAMN09947503-SRR8372606
SAMN09947504	SRR8372605	L15711	2015	China	SAMN09947504-SRR8372605
SAMN09947505	SRR8372604	L15803	2015	China	SAMN09947505-SRR8372604
SAMN10161199	SRR9118476	J196	2014	USA	SAMN10161199-SRR9118476
SAMN10161200	SRR9118482	J318	2015	USA	SAMN10161200-SRR9118482
SAMN10161201	SRR9118481	J321	2015	USA	SAMN10161201-SRR9118481
SAMN10161202	SRR9006067	J475	2016	USA	SAMN10161202-SRR9006067
SAMN10161203	SRR9118390	J476	2016	USA	SAMN10161203-SRR9118390
SAMN10161204	SRR9118391	J477	2016	USA	SAMN10161204-SRR9118391
SAMN10161205	SRR9118394	J487	2016	USA	SAMN10161205-SRR9118394
SAMN10161206	SRR9131639	J493	2016	USA	SAMN10161206-SRR9131639
SAMN10161207	SRR9131640	J494	2016	USA	SAMN10161207-SRR9131640
SAMN10161208	SRR9131641	J495	2016	USA	SAMN10161208-SRR9131641
SAMN10161209	SRR9131642	J496	2016	USA	SAMN10161209-SRR9131642
SAMN10161210	SRR9131635	J497	2016	USA	SAMN10161210-SRR9131635
SAMN10161211	SRR9131574	J591	2016	USA	SAMN10161211-SRR9131574
SAMN10161212	SRR9131577	J592	2016	USA	SAMN10161212-SRR9131577
SAMN10161213	SRR9131579	J595	2016	USA	SAMN10161213-SRR9131579
SAMN10161214	SRR9131265	J597	2016	USA	SAMN10161214-SRR9131265
SAMN10161215	SRR9131289	J598	2016	USA	SAMN10161215-SRR9131289
SAMN10161216	SRR9131288	J600	2015	USA	SAMN10161216-SRR9131288
SAMN10161217	SRR9131287	J601	2015	USA	SAMN10161217-SRR9131287
SAMN10161218	SRR9131691	J608	2016	USA	SAMN10161218-SRR9131691
SAMN10161219	SRR9131285	J609	2016	USA	SAMN10161219-SRR9131285
SAMN10161220	SRR9131284	J610	2016	USA	SAMN10161220-SRR9131284
SAMN10161221	SRR9131283	J612	2016	USA	SAMN10161221-SRR9131283
SAMN10161222	SRR9131607	J618	2016	USA	SAMN10161222-SRR9131607
SAMN10161223	SRR9131282	J619	2016	USA	SAMN10161223-SRR9131282
SAMN10161224	SRR9131598	J620	2016	USA	SAMN10161224-SRR9131598
SAMN10161225	SRR9131563	J622	2016	USA	SAMN10161225-SRR9131563
SAMN10161226	SRR9131696	J623	2016	USA	SAMN10161226-SRR9131696
SAMN10161227	SRR9131693	J631	2016	USA	SAMN10161227-SRR9131693
SAMN10161228	SRR9131721	J638	2016	USA	SAMN10161228-SRR9131721
SAMN10176190	SRR9118418	J261	2014	USA	SAMN10176190-SRR9118418
SAMN10176191	SRR9118421	J271	2014	USA	SAMN10176191-SRR9118421
SAMN10176192	SRR9118420	J273	2014	USA	SAMN10176192-SRR9118420
SAMN10176193	SRR9118417	J314	2015	USA	SAMN10176193-SRR9118417
SAMN10176194	SRR9118416	J315	2015	USA	SAMN10176194-SRR9118416
SAMN10176195	SRR9118484	J316	2015	USA	SAMN10176195-SRR9118484
SAMN10176196	SRR9118485	J317	2015	USA	SAMN10176196-SRR9118485
SAMN10176197	SRR9118483	J319	2015	USA	SAMN10176197-SRR9118483
SAMN10176198	SRR9118437	J341	2015	USA	SAMN10176198-SRR9118437
SAMN10176204	SRR9118405	J383	2015	USA	SAMN10176204-SRR9118405
SAMN10176205	SRR9118393	J388	2015	USA	SAMN10176205-SRR9118393
SAMN10176213	SRR9006133	J410	2015	USA	SAMN10176213-SRR9006133
SAMN10176214	SRR9006131	J421	2015	USA	SAMN10176214-SRR9006131
SAMN10176215	SRR9118475	J422	2015	USA	SAMN10176215-SRR9118475
SAMN10176216	SRR9118448	J433	2015	USA	SAMN10176216-SRR9118448
SAMN10176217	SRR9118450	J435	2015	USA	SAMN10176217-SRR9118450
SAMN10176218	SRR9118451	J436	2015	USA	SAMN10176218-SRR9118451
SAMN10176219	SRR9118453	J438	2015	USA	SAMN10176219-SRR9118453
SAMN10176221	SRR9118436	J451	2016	USA	SAMN10176221-SRR9118436
SAMN10176222	SRR9118446	J452	2016	USA	SAMN10176222-SRR9118446
SAMN10176223	SRR9006068	J453	2016	USA	SAMN10176223-SRR9006068
SAMN10176224	SRR9006069	J454	2016	USA	SAMN10176224-SRR9006069
SAMN10176225	SRR9006070	J455	2015	USA	SAMN10176225-SRR9006070
SAMN10176226	SRR9006071	J457	2015	USA	SAMN10176226-SRR9006071
SAMN10176227	SRR9006055	J458	2015	USA	SAMN10176227-SRR9006055
SAMN10176228	SRR9006058	J459	2015	USA	SAMN10176228-SRR9006058
SAMN10176229	SRR9006064	J460	2016	USA	SAMN10176229-SRR9006064
SAMN10176230	SRR9006092	J461	2016	USA	SAMN10176230-SRR9006092
SAMN10176231	SRR9006093	J462	2016	USA	SAMN10176231-SRR9006093
SAMN10176961	SRR9131623	J704	2016	USA	SAMN10176961-SRR9131623
SAMN10176962	SRR9131622	J705	2016	USA	SAMN10176962-SRR9131622
SAMN10176963	SRR9131621	J706	2016	USA	SAMN10176963-SRR9131621
SAMN10176964	SRR9131701	J736	2017	USA	SAMN10176964-SRR9131701
SAMN10176965	SRR9131699	J738	2017	USA	SAMN10176965-SRR9131699
SAMN10176966	SRR9131358	J743	2017	USA	SAMN10176966-SRR9131358
SAMN10176967	SRR9131359	J744	2017	USA	SAMN10176967-SRR9131359
SAMN10176968	SRR9131330	J745	2017	USA	SAMN10176968-SRR9131330
SAMN10176969	SRR9131329	J746	2017	USA	SAMN10176969-SRR9131329
SAMN10176970	SRR9131328	J747	2017	USA	SAMN10176970-SRR9131328
SAMN10176971	SRR9131327	J748	2017	USA	SAMN10176971-SRR9131327
SAMN10176972	SRR9131559	J751	2017	USA	SAMN10176972-SRR9131559
SAMN10176973	SRR9131560	J752	2017	USA	SAMN10176973-SRR9131560
SAMN10176974	SRR9131561	J753	2017	USA	SAMN10176974-SRR9131561
SAMN10176975	SRR9131583	J755	2017	USA	SAMN10176975-SRR9131583
SAMN10176976	SRR9131552	J758	2017	USA	SAMN10176976-SRR9131552
SAMN10176977	SRR9131551	J759	2017	USA	SAMN10176977-SRR9131551
SAMN10176978	SRR9131615	J760	2017	USA	SAMN10176978-SRR9131615
SAMN10176979	SRR9131609	J761	2017	USA	SAMN10176979-SRR9131609
SAMN10176980	SRR9131614	J762	2017	USA	SAMN10176980-SRR9131614
SAMN10176981	SRR9131612	J764	2017	USA	SAMN10176981-SRR9131612
SAMN10176982	SRR9131645	J766	2017	USA	SAMN10176982-SRR9131645
SAMN10176983	SRR9131683	J780	2017	USA	SAMN10176983-SRR9131683
SAMN10176984	SRR9131549	J781	2017	USA	SAMN10176984-SRR9131549
SAMN10176985	SRR9131580	J782	2017	USA	SAMN10176985-SRR9131580
SAMN10182667	SRR9131613	J763	2017	USA	SAMN10182667-SRR9131613
SAMN10182668	SRR9131301	J783	2017	USA	SAMN10182668-SRR9131301
SAMN10182669	SRR9131684	J797	2017	USA	SAMN10182669-SRR9131684
SAMN10182670	SRR9131673	J798	2017	USA	SAMN10182670-SRR9131673
SAMN10182671	SRR9131324	J799	2017	USA	SAMN10182671-SRR9131324
SAMN10182672	SRR9131323	J800	2017	USA	SAMN10182672-SRR9131323
SAMN10182673	SRR9131337	J801	2017	USA	SAMN10182673-SRR9131337
SAMN10182674	SRR9988844	J802	2017	USA	SAMN10182674-SRR9988844
SAMN10182675	SRR9988843	J803	2017	USA	SAMN10182675-SRR9988843
SAMN10182676	SRR9988823	J804	2017	USA	SAMN10182676-SRR9988823
SAMN10182677	SRR9988824	J805	2017	USA	SAMN10182677-SRR9988824
SAMN10182678	SRR9131669	J810	2017	USA	SAMN10182678-SRR9131669
SAMN10182679	SRR9131670	J811	2017	USA	SAMN10182679-SRR9131670
SAMN10182680	SRR9131654	J812	2017	USA	SAMN10182680-SRR9131654
SAMN10182681	SRR9131655	J813	2017	USA	SAMN10182681-SRR9131655
SAMN10182682	SRR9131651	J816	2017	USA	SAMN10182682-SRR9131651
SAMN10182683	SRR9131653	J819	2017	USA	SAMN10182683-SRR9131653
SAMN10182684	SRR9988825	J836	2017	USA	SAMN10182684-SRR9988825
SAMN10182685	SRR9988826	J837	2017	USA	SAMN10182685-SRR9988826
SAMN10182686	SRR9988827	J844	2017	USA	SAMN10182686-SRR9988827
SAMN10182687	SRR9988828	J846	2017	USA	SAMN10182687-SRR9988828
SAMN10182688	SRR9988776	J847	2017	USA	SAMN10182688-SRR9988776
SAMN10182689	SRR9988771	J848	2017	USA	SAMN10182689-SRR9988771
SAMN10182690	SRR9988772	J849	2017	USA	SAMN10182690-SRR9988772
SAMN10182691	SRR9988800	J851	2017	USA	SAMN10182691-SRR9988800
SAMN10182692	SRR9988829	J852	2017	USA	SAMN10182692-SRR9988829
SAMN10182693	SRR9988830	J853	2017	USA	SAMN10182693-SRR9988830
SAMN10182694	SRR9988799	J854	2017	USA	SAMN10182694-SRR9988799
SAMN10182695	SRR9988821	J855	2017	USA	SAMN10182695-SRR9988821
SAMN10182696	SRR9988798	J856	2017	USA	SAMN10182696-SRR9988798
SAMN10182697	SRR9997308	J866	2017	USA	SAMN10182697-SRR9997308
SAMN10182698	SRR9997307	J867	2017	USA	SAMN10182698-SRR9997307
SAMN10182699	SRR9997306	J876	2017	USA	SAMN10182699-SRR9997306
SAMN10182700	SRR9997304	J878	2017	USA	SAMN10182700-SRR9997304
SAMN10182701	SRR9997303	J879	2017	USA	SAMN10182701-SRR9997303
SAMN10182702	SRR9988729	J880	2017	USA	SAMN10182702-SRR9988729
SAMN10182703	SRR9988731	J881	2017	USA	SAMN10182703-SRR9988731
SAMN10182704	SRR9988730	J882	2017	USA	SAMN10182704-SRR9988730
SAMN10182705	SRR9988733	J883	2017	USA	SAMN10182705-SRR9988733
SAMN10182706	SRR9988796	J884	2017	USA	SAMN10182706-SRR9988796
SAMN10182707	SRR9988795	J885	2017	USA	SAMN10182707-SRR9988795
SAMN10182708	SRR9988794	J886	2017	USA	SAMN10182708-SRR9988794
SAMN10182709	SRR9988793	J887	2017	USA	SAMN10182709-SRR9988793
SAMN10182710	SRR9988792	J888	2017	USA	SAMN10182710-SRR9988792
SAMN10182711	SRR9988791	J889	2017	USA	SAMN10182711-SRR9988791
SAMN10182712	SRR9988782	J890	2017	USA	SAMN10182712-SRR9988782
SAMN10182713	SRR9988781	J907	2017	USA	SAMN10182713-SRR9988781
SAMN10182714	SRR9988784	J908	2017	USA	SAMN10182714-SRR9988784
SAMN10182715	SRR9988783	J910	2017	USA	SAMN10182715-SRR9988783
SAMN10182716	SRR9988743	J911	2017	USA	SAMN10182716-SRR9988743
SAMN10182717	SRR9988822	J912	2017	USA	SAMN10182717-SRR9988822
SAMN10182718	SRR9988756	J914	2017	USA	SAMN10182718-SRR9988756
SAMN10182719	SRR9860850	J970	2017	USA	SAMN10182719-SRR9860850
SAMN10182720	SRR9860851	J971	2017	USA	SAMN10182720-SRR9860851
SAMN10182721	SRR9860848	J972	2017	USA	SAMN10182721-SRR9860848
SAMN10182722	SRR9860849	J980	2017	USA	SAMN10182722-SRR9860849
SAMN10182723	SRR9988755	J982	2017	USA	SAMN10182723-SRR9988755
SAMN10182724	SRR9988815	K003	2017	USA	SAMN10182724-SRR9988815
SAMN10182725	SRR9988816	K004	2017	USA	SAMN10182725-SRR9988816
SAMN10182726	SRR9988817	K007	2017	USA	SAMN10182726-SRR9988817
SAMN10182727	SRR9988811	K008	2017	USA	SAMN10182727-SRR9988811
SAMN10182728	SRR9988812	K011	2017	USA	SAMN10182728-SRR9988812
SAMN10182729	SRR9988777	K012	2017	USA	SAMN10182729-SRR9988777
SAMN10182730	SRR9988778	K013	2017	USA	SAMN10182730-SRR9988778
SAMN10182731	SRR9988779	K014	2017	USA	SAMN10182731-SRR9988779
SAMN10182732	SRR9988780	K015	2017	USA	SAMN10182732-SRR9988780
SAMN10182733	SRR9988785	K018	2017	USA	SAMN10182733-SRR9988785
SAMN10182734	SRR9988788	K019	2017	USA	SAMN10182734-SRR9988788
SAMN10182735	SRR9988787	K024	2018	USA	SAMN10182735-SRR9988787
SAMN10182736	SRR9988790	K025	2018	USA	SAMN10182736-SRR9988790
SAMN10182737	SRR9988789	K026	2018	USA	SAMN10182737-SRR9988789
SAMN10182738	SRR9988803	K027	2018	USA	SAMN10182738-SRR9988803
SAMN10298211	SRR9997313	NA	1995	USA	SAMN10298211-SRR9997313
SAMN10298212	SRR9123563	NA	2012	USA	SAMN10298212-SRR9123563
SAMN10298213	SRR9123653	NA	2012	USA	SAMN10298213-SRR9123653
SAMN10298216	SRR9118398	NA	2014	USA	SAMN10298216-SRR9118398
SAMN10298217	SRR9006132	NA	2015	USA	SAMN10298217-SRR9006132
SAMN10298218	SRR9118469	NA	2015	USA	SAMN10298218-SRR9118469
SAMN10298219	SRR9118452	NA	2015	USA	SAMN10298219-SRR9118452
SAMN10298220	SRR9118456	NA	2016	USA	SAMN10298220-SRR9118456
SAMN10298221	SRR9131722	NA	2016	USA	SAMN10298221-SRR9131722
SAMN10298222	SRR9131616	NA	2016	USA	SAMN10298222-SRR9131616
SAMN10298223	SRR9988797	NA	2017	USA	SAMN10298223-SRR9988797
SAMN10298224	SRR9988813	NA	2017	USA	SAMN10298224-SRR9988813
SAMN10298225	SRR9988814	NA	2017	USA	SAMN10298225-SRR9988814
SAMN10525643	GCA_004102005.1	BP_165	1977	India	SAMN10525643-GCA_004102005.1
SAMN10650627	SRR8372509	not_applicable	NA	China	SAMN10650627-SRR8372509
SAMN10650628	SRR8372516	not_applicable	NA	China	SAMN10650628-SRR8372516
SAMN10650629	SRR8372515	not_applicable	NA	China	SAMN10650629-SRR8372515
SAMN10650631	SRR8372312	not_applicable	NA	China	SAMN10650631-SRR8372312
SAMN10650632	SRR8372311	not_applicable	NA	China	SAMN10650632-SRR8372311
SAMN10650633	SRR8372513	not_applicable	NA	China	SAMN10650633-SRR8372513
SAMN10650634	ERR2658138	not_applicable	NA	China	SAMN10650634-ERR2658138
SAMN10650635	SRR8372306	not_applicable	NA	China	SAMN10650635-SRR8372306
SAMN10650636	SRR8372305	not_applicable	NA	China	SAMN10650636-SRR8372305
SAMN10650637	ERR2658139	not_applicable	NA	China	SAMN10650637-ERR2658139
SAMN10650638	ERR2658140	not_applicable	NA	China	SAMN10650638-ERR2658140
SAMN10650639	ERR2658141	not_applicable	NA	China	SAMN10650639-ERR2658141
SAMN10650640	ERR2658142	not_applicable	NA	China	SAMN10650640-ERR2658142
SAMN10650641	ERR2658143	not_applicable	NA	China	SAMN10650641-ERR2658143
SAMN10650642	ERR2658144	not_applicable	NA	China	SAMN10650642-ERR2658144
SAMN10650645	ERR1775275	not_applicable	NA	China	SAMN10650645-ERR1775275
SAMN10650646	ERR1775276	not_applicable	NA	China	SAMN10650646-ERR1775276
SAMN10650649	SRR8372561	not_applicable	NA	China	SAMN10650649-SRR8372561
SAMN10650651	SRR8372559	not_applicable	NA	China	SAMN10650651-SRR8372559
SAMN10650652	SRR8372558	not_applicable	NA	China	SAMN10650652-SRR8372558
SAMN10650653	SRR8372308	not_applicable	NA	China	SAMN10650653-SRR8372308
SAMN10650654	SRR8372557	not_applicable	NA	China	SAMN10650654-SRR8372557
SAMN10650655	SRR8372556	not_applicable	NA	China	SAMN10650655-SRR8372556
SAMN10650657	SRR8372457	not_applicable	NA	China	SAMN10650657-SRR8372457
SAMN10650658	SRR8372458	not_applicable	NA	China	SAMN10650658-SRR8372458
SAMN10650659	SRR8372370	not_applicable	NA	China	SAMN10650659-SRR8372370
SAMN10650660	SRR8372369	not_applicable	NA	China	SAMN10650660-SRR8372369
SAMN10650661	SRR8372459	not_applicable	NA	China	SAMN10650661-SRR8372459
SAMN10650662	SRR8372460	not_applicable	NA	China	SAMN10650662-SRR8372460
SAMN10650663	SRR8372453	not_applicable	NA	China	SAMN10650663-SRR8372453
SAMN10650664	SRR8372454	not_applicable	NA	China	SAMN10650664-SRR8372454
SAMN10650665	SRR8372372	not_applicable	NA	China	SAMN10650665-SRR8372372
SAMN10650666	SRR8372371	not_applicable	NA	China	SAMN10650666-SRR8372371
SAMN10650668	SRR8372302	not_applicable	NA	China	SAMN10650668-SRR8372302
SAMN10650669	SRR8372316	not_applicable	NA	China	SAMN10650669-SRR8372316
SAMN10650670	SRR8372317	not_applicable	NA	China	SAMN10650670-SRR8372317
SAMN10650671	SRR8372318	not_applicable	NA	China	SAMN10650671-SRR8372318
SAMN10650674	SRR8372321	not_applicable	NA	China	SAMN10650674-SRR8372321
SAMN10650675	SRR8372322	not_applicable	NA	China	SAMN10650675-SRR8372322
SAMN10650677	SRR1958808	not_applicable	NA	China	SAMN10650677-SRR1958808
SAMN10650678	SRR1958816	not_applicable	NA	China	SAMN10650678-SRR1958816
SAMN10650679	SRR1958802	not_applicable	NA	China	SAMN10650679-SRR1958802
SAMN10650680	SRR1958804	not_applicable	NA	China	SAMN10650680-SRR1958804
SAMN10650681	SRR1958800	not_applicable	NA	China	SAMN10650681-SRR1958800
SAMN10650683	SRR1958801	not_applicable	NA	China	SAMN10650683-SRR1958801
SAMN10650684	SRR1958805	not_applicable	NA	China	SAMN10650684-SRR1958805
SAMN10650685	SRR1958817	not_applicable	NA	China	SAMN10650685-SRR1958817
SAMN10650686	SRR1958818	not_applicable	NA	China	SAMN10650686-SRR1958818
SAMN10650687	SRR8372554	not_applicable	NA	China	SAMN10650687-SRR8372554
SAMN10650688	SRR8372263	not_applicable	NA	China	SAMN10650688-SRR8372263
SAMN10650689	SRR8372455	not_applicable	NA	China	SAMN10650689-SRR8372455
SAMN10650690	SRR8372456	not_applicable	NA	China	SAMN10650690-SRR8372456
SAMN10650691	SRR8372465	not_applicable	NA	China	SAMN10650691-SRR8372465
SAMN10650692	SRR8372466	not_applicable	NA	China	SAMN10650692-SRR8372466
SAMN10650693	SRR8372440	not_applicable	NA	China	SAMN10650693-SRR8372440
SAMN10650694	SRR8372439	not_applicable	NA	China	SAMN10650694-SRR8372439
SAMN10650695	SRR8372518	not_applicable	NA	China	SAMN10650695-SRR8372518
SAMN10650696	SRR8372324	not_applicable	NA	China	SAMN10650696-SRR8372324
SAMN10650697	SRR8372563	not_applicable	NA	China	SAMN10650697-SRR8372563
SAMN10650698	SRR8372562	not_applicable	NA	China	SAMN10650698-SRR8372562
SAMN10650699	SRR8372401	not_applicable	NA	China	SAMN10650699-SRR8372401
SAMN10650700	SRR8372402	not_applicable	NA	China	SAMN10650700-SRR8372402
SAMN10650701	SRR8372567	not_applicable	NA	China	SAMN10650701-SRR8372567
SAMN10650702	SRR8372566	not_applicable	NA	China	SAMN10650702-SRR8372566
SAMN10650703	SRR8372403	not_applicable	NA	China	SAMN10650703-SRR8372403
SAMN10650704	SRR8372404	not_applicable	NA	China	SAMN10650704-SRR8372404
SAMN10650705	SRR8372565	not_applicable	NA	China	SAMN10650705-SRR8372565
SAMN10650706	SRR8372564	not_applicable	NA	China	SAMN10650706-SRR8372564
SAMN10650707	SRR8372268	not_applicable	NA	China	SAMN10650707-SRR8372268
SAMN10650708	SRR8372325	not_applicable	NA	China	SAMN10650708-SRR8372325
SAMN10650709	SRR8372269	not_applicable	NA	China	SAMN10650709-SRR8372269
SAMN10650710	SRR8372266	not_applicable	NA	China	SAMN10650710-SRR8372266
SAMN10650711	SRR1958819	not_applicable	NA	China	SAMN10650711-SRR1958819
SAMN10650712	SRR1958820	not_applicable	NA	China	SAMN10650712-SRR1958820
SAMN10650713	SRR8372340	not_applicable	NA	China	SAMN10650713-SRR8372340
SAMN10650714	SRR1958821	not_applicable	NA	China	SAMN10650714-SRR1958821
SAMN10650715	SRR8372267	not_applicable	NA	China	SAMN10650715-SRR8372267
SAMN10650716	SRR8372270	not_applicable	NA	China	SAMN10650716-SRR8372270
SAMN10650717	SRR8372397	not_applicable	NA	China	SAMN10650717-SRR8372397
SAMN10650718	SRR8372398	not_applicable	NA	China	SAMN10650718-SRR8372398
SAMN10650719	SRR8372399	not_applicable	NA	China	SAMN10650719-SRR8372399
SAMN10650720	SRR8372271	not_applicable	NA	China	SAMN10650720-SRR8372271
SAMN10650721	SRR8372400	not_applicable	NA	China	SAMN10650721-SRR8372400
SAMN10650722	SRR8372405	not_applicable	NA	China	SAMN10650722-SRR8372405
SAMN10650723	SRR8372406	not_applicable	NA	China	SAMN10650723-SRR8372406
SAMN10650724	SRR8372394	not_applicable	NA	China	SAMN10650724-SRR8372394
SAMN10650725	SRR8372393	not_applicable	NA	China	SAMN10650725-SRR8372393
SAMN10650726	SRR8372396	not_applicable	NA	China	SAMN10650726-SRR8372396
SAMN10650729	SRR8372498	not_applicable	NA	China	SAMN10650729-SRR8372498
SAMN10650730	SRR8372486	not_applicable	NA	China	SAMN10650730-SRR8372486
SAMN10650731	SRR8372485	not_applicable	NA	China	SAMN10650731-SRR8372485
SAMN10650732	SRR8372490	not_applicable	NA	China	SAMN10650732-SRR8372490
SAMN10650733	SRR8372522	not_applicable	NA	China	SAMN10650733-SRR8372522
SAMN10650734	SRR8372525	not_applicable	NA	China	SAMN10650734-SRR8372525
SAMN10650735	SRR8372442	not_applicable	NA	China	SAMN10650735-SRR8372442
SAMN10650736	SRR8372441	not_applicable	NA	China	SAMN10650736-SRR8372441
SAMN10650738	SRR1958798	not_applicable	NA	China	SAMN10650738-SRR1958798
SAMN10650740	SRR1958806	not_applicable	NA	China	SAMN10650740-SRR1958806
SAMN10650741	SRR1958807	not_applicable	NA	China	SAMN10650741-SRR1958807
SAMN10650742	SRR1958809	not_applicable	NA	China	SAMN10650742-SRR1958809
SAMN10650743	SRR1958810	not_applicable	NA	China	SAMN10650743-SRR1958810
SAMN10650744	SRR1958812	not_applicable	NA	China	SAMN10650744-SRR1958812
SAMN10650745	SRR1958813	not_applicable	NA	China	SAMN10650745-SRR1958813
SAMN10650746	SRR1958814	not_applicable	NA	China	SAMN10650746-SRR1958814
SAMN10650747	SRR8372299	not_applicable	NA	China	SAMN10650747-SRR8372299
SAMN10650748	SRR8372300	not_applicable	NA	China	SAMN10650748-SRR8372300
SAMN10650749	SRR8372571	not_applicable	NA	China	SAMN10650749-SRR8372571
SAMN10650750	SRR8372297	not_applicable	NA	China	SAMN10650750-SRR8372297
SAMN10650751	SRR8372298	not_applicable	NA	China	SAMN10650751-SRR8372298
SAMN10650752	SRR8372303	not_applicable	NA	China	SAMN10650752-SRR8372303
SAMN10650753	SRR8372304	not_applicable	NA	China	SAMN10650753-SRR8372304
SAMN10650754	SRR8372301	not_applicable	NA	China	SAMN10650754-SRR8372301
SAMN10650755	SRR8372338	not_applicable	NA	China	SAMN10650755-SRR8372338
SAMN10650756	SRR8372339	not_applicable	NA	China	SAMN10650756-SRR8372339
SAMN10650757	SRR8372444	not_applicable	NA	China	SAMN10650757-SRR8372444
SAMN10650758	SRR8372443	not_applicable	NA	China	SAMN10650758-SRR8372443
SAMN10650759	SRR8372436	not_applicable	NA	China	SAMN10650759-SRR8372436
SAMN10650760	SRR8372434	not_applicable	NA	China	SAMN10650760-SRR8372434
SAMN10650761	SRR8372438	not_applicable	NA	China	SAMN10650761-SRR8372438
SAMN10650762	SRR8372471	not_applicable	NA	China	SAMN10650762-SRR8372471
SAMN10650763	SRR8372437	not_applicable	NA	China	SAMN10650763-SRR8372437
SAMN10650764	SRR8372469	not_applicable	NA	China	SAMN10650764-SRR8372469
SAMN10650765	SRR8372470	not_applicable	NA	China	SAMN10650765-SRR8372470
SAMN10650766	SRR8372472	not_applicable	NA	China	SAMN10650766-SRR8372472
SAMN10650767	SRR8372473	not_applicable	NA	China	SAMN10650767-SRR8372473
SAMN10650768	SRR8372474	not_applicable	NA	China	SAMN10650768-SRR8372474
SAMN10650769	SRR8372475	not_applicable	NA	China	SAMN10650769-SRR8372475
SAMN10650770	SRR8372476	not_applicable	NA	China	SAMN10650770-SRR8372476
SAMN10650771	SRR8372433	not_applicable	NA	China	SAMN10650771-SRR8372433
SAMN10650772	SRR8372435	not_applicable	NA	China	SAMN10650772-SRR8372435
SAMN10650773	SRR8372428	not_applicable	NA	China	SAMN10650773-SRR8372428
SAMN10650774	SRR8372429	not_applicable	NA	China	SAMN10650774-SRR8372429
SAMN10650775	SRR8372430	not_applicable	NA	China	SAMN10650775-SRR8372430
SAMN10650776	SRR8372431	not_applicable	NA	China	SAMN10650776-SRR8372431
SAMN10650777	SRR8372570	not_applicable	NA	China	SAMN10650777-SRR8372570
SAMN10650778	SRR8372569	not_applicable	NA	China	SAMN10650778-SRR8372569
SAMN10650779	SRR8372568	not_applicable	NA	China	SAMN10650779-SRR8372568
SAMN10650780	SRR8372573	not_applicable	NA	China	SAMN10650780-SRR8372573
SAMN10650781	SRR8372572	not_applicable	NA	China	SAMN10650781-SRR8372572
SAMN10650782	SRR8372577	not_applicable	NA	China	SAMN10650782-SRR8372577
SAMN10650783	SRR8372576	not_applicable	NA	China	SAMN10650783-SRR8372576
SAMN10650784	SRR8372574	not_applicable	NA	China	SAMN10650784-SRR8372574
SAMN10650785	SRR8372578	not_applicable	NA	China	SAMN10650785-SRR8372578
SAMN10650786	SRR8372588	not_applicable	NA	China	SAMN10650786-SRR8372588
SAMN10650787	SRR8372333	not_applicable	NA	China	SAMN10650787-SRR8372333
SAMN10650788	SRR8372395	not_applicable	NA	China	SAMN10650788-SRR8372395
SAMN10650789	SRR8372635	not_applicable	NA	China	SAMN10650789-SRR8372635
SAMN10650790	SRR8372281	not_applicable	NA	China	SAMN10650790-SRR8372281
SAMN10650791	SRR8372282	not_applicable	NA	China	SAMN10650791-SRR8372282
SAMN10650792	SRR8372279	not_applicable	NA	China	SAMN10650792-SRR8372279
SAMN10650793	SRR8372280	not_applicable	NA	China	SAMN10650793-SRR8372280
SAMN10650794	SRR8372277	not_applicable	NA	China	SAMN10650794-SRR8372277
SAMN10650795	SRR8372278	not_applicable	NA	China	SAMN10650795-SRR8372278
SAMN10650796	SRR8372275	not_applicable	NA	China	SAMN10650796-SRR8372275
SAMN10650797	SRR8372390	not_applicable	NA	China	SAMN10650797-SRR8372390
SAMN10650798	SRR8372389	not_applicable	NA	China	SAMN10650798-SRR8372389
SAMN10650799	SRR8372392	not_applicable	NA	China	SAMN10650799-SRR8372392
SAMN10650800	SRR8372391	not_applicable	NA	China	SAMN10650800-SRR8372391
SAMN10650801	SRR8372385	not_applicable	NA	China	SAMN10650801-SRR8372385
SAMN10650802	SRR8372410	not_applicable	NA	China	SAMN10650802-SRR8372410
SAMN10650803	SRR8372409	not_applicable	NA	China	SAMN10650803-SRR8372409
SAMN10650804	SRR8372412	not_applicable	NA	China	SAMN10650804-SRR8372412
SAMN10650805	SRR8372411	not_applicable	NA	China	SAMN10650805-SRR8372411
SAMN10650806	SRR8372587	not_applicable	NA	China	SAMN10650806-SRR8372587
SAMN10650807	SRR8372414	not_applicable	NA	China	SAMN10650807-SRR8372414
SAMN10650808	SRR8372413	not_applicable	NA	China	SAMN10650808-SRR8372413
SAMN10650809	SRR8372416	not_applicable	NA	China	SAMN10650809-SRR8372416
SAMN10650810	SRR8372415	not_applicable	NA	China	SAMN10650810-SRR8372415
SAMN10650811	SRR8372408	not_applicable	NA	China	SAMN10650811-SRR8372408
SAMN10650812	SRR8372407	not_applicable	NA	China	SAMN10650812-SRR8372407
SAMN10650813	SRR8372383	not_applicable	NA	China	SAMN10650813-SRR8372383
SAMN10650814	SRR8372384	not_applicable	NA	China	SAMN10650814-SRR8372384
SAMN10650815	SRR8372381	not_applicable	NA	China	SAMN10650815-SRR8372381
SAMN10650816	SRR8372382	not_applicable	NA	China	SAMN10650816-SRR8372382
SAMN10650817	SRR8372526	not_applicable	NA	China	SAMN10650817-SRR8372526
SAMN10650818	SRR8372480	not_applicable	NA	China	SAMN10650818-SRR8372480
SAMN10650819	SRR8372586	not_applicable	NA	China	SAMN10650819-SRR8372586
SAMN10650820	SRR8372276	not_applicable	NA	China	SAMN10650820-SRR8372276
SAMN10650821	SRR8372479	not_applicable	NA	China	SAMN10650821-SRR8372479
SAMN10650822	SRR8372478	not_applicable	NA	China	SAMN10650822-SRR8372478
SAMN10650823	SRR8372501	not_applicable	NA	China	SAMN10650823-SRR8372501
SAMN10650824	SRR8372502	not_applicable	NA	China	SAMN10650824-SRR8372502
SAMN10650825	SRR8372585	not_applicable	NA	China	SAMN10650825-SRR8372585
SAMN10650826	SRR8372584	not_applicable	NA	China	SAMN10650826-SRR8372584
SAMN10650827	SRR1958815	not_applicable	NA	China	SAMN10650827-SRR1958815
SAMN10650828	SRR1958811	not_applicable	NA	China	SAMN10650828-SRR1958811
SAMN10650829	SRR8372598	not_applicable	NA	China	SAMN10650829-SRR8372598
SAMN10650830	SRR8372597	not_applicable	NA	China	SAMN10650830-SRR8372597
SAMN10650831	SRR7051060	not_applicable	NA	China	SAMN10650831-SRR7051060
SAMN10650832	SRR7051059	not_applicable	NA	China	SAMN10650832-SRR7051059
SAMN10650834	ERR2102111	not_applicable	NA	China	SAMN10650834-ERR2102111
SAMN10650835	ERR2102112	not_applicable	NA	China	SAMN10650835-ERR2102112
SAMN10650836	ERR2102113	not_applicable	NA	China	SAMN10650836-ERR2102113
SAMN10650837	SRR8372503	not_applicable	NA	China	SAMN10650837-SRR8372503
SAMN10650838	SRR8372504	not_applicable	NA	China	SAMN10650838-SRR8372504
SAMN10650839	SRR8372484	not_applicable	NA	China	SAMN10650839-SRR8372484
SAMN10650840	SRR8372505	not_applicable	NA	China	SAMN10650840-SRR8372505
SAMN10650841	SRR8372506	not_applicable	NA	China	SAMN10650841-SRR8372506
SAMN10650842	SRR8372507	not_applicable	NA	China	SAMN10650842-SRR8372507
SAMN10650843	SRR8372483	not_applicable	NA	China	SAMN10650843-SRR8372483
SAMN10650844	SRR8372482	not_applicable	NA	China	SAMN10650844-SRR8372482
SAMN10650845	SRR8372508	not_applicable	NA	China	SAMN10650845-SRR8372508
SAMN10650846	SRR8372481	not_applicable	NA	China	SAMN10650846-SRR8372481
SAMN10650847	SRR8372424	not_applicable	NA	China	SAMN10650847-SRR8372424
SAMN10650848	SRR8372425	not_applicable	NA	China	SAMN10650848-SRR8372425
SAMN10650849	SRR8372426	not_applicable	NA	China	SAMN10650849-SRR8372426
SAMN10650850	SRR8372427	not_applicable	NA	China	SAMN10650850-SRR8372427
SAMN10650851	SRR8372421	not_applicable	NA	China	SAMN10650851-SRR8372421
SAMN10650852	SRR8372422	not_applicable	NA	China	SAMN10650852-SRR8372422
SAMN10650853	SRR8372492	not_applicable	NA	China	SAMN10650853-SRR8372492
SAMN10650854	SRR8372493	not_applicable	NA	China	SAMN10650854-SRR8372493
SAMN10650855	SRR8372583	not_applicable	NA	China	SAMN10650855-SRR8372583
SAMN10650856	SRR8372494	not_applicable	NA	China	SAMN10650856-SRR8372494
SAMN10650857	SRR8372342	not_applicable	NA	China	SAMN10650857-SRR8372342
SAMN10650858	SRR8372343	not_applicable	NA	China	SAMN10650858-SRR8372343
SAMN10650859	SRR8372336	not_applicable	NA	China	SAMN10650859-SRR8372336
SAMN10650860	SRR8372337	not_applicable	NA	China	SAMN10650860-SRR8372337
SAMN10650861	SRR8372332	not_applicable	NA	China	SAMN10650861-SRR8372332
SAMN10650862	SRR8372335	not_applicable	NA	China	SAMN10650862-SRR8372335
SAMN10650863	SRR8372334	not_applicable	NA	China	SAMN10650863-SRR8372334
SAMN10650864	SRR8372329	not_applicable	NA	China	SAMN10650864-SRR8372329
SAMN10650865	SRR8372328	not_applicable	NA	China	SAMN10650865-SRR8372328
SAMN10650866	SRR8372331	not_applicable	NA	China	SAMN10650866-SRR8372331
SAMN10650867	SRR8372273	not_applicable	NA	China	SAMN10650867-SRR8372273
SAMN10650868	SRR8372274	not_applicable	NA	China	SAMN10650868-SRR8372274
SAMN10650869	SRR8372291	not_applicable	NA	China	SAMN10650869-SRR8372291
SAMN10650870	SRR8372292	not_applicable	NA	China	SAMN10650870-SRR8372292
SAMN10650871	SRR8372289	not_applicable	NA	China	SAMN10650871-SRR8372289
SAMN10650872	SRR8372290	not_applicable	NA	China	SAMN10650872-SRR8372290
SAMN10650873	SRR8372283	not_applicable	NA	China	SAMN10650873-SRR8372283
SAMN10650874	SRR8372284	not_applicable	NA	China	SAMN10650874-SRR8372284
SAMN10650875	SRR8372293	not_applicable	NA	China	SAMN10650875-SRR8372293
SAMN10650876	SRR8372287	not_applicable	NA	China	SAMN10650876-SRR8372287
SAMN10650877	SRR8372538	not_applicable	NA	China	SAMN10650877-SRR8372538
SAMN10650878	SRR8372537	not_applicable	NA	China	SAMN10650878-SRR8372537
SAMN10650879	ERR2102146	not_applicable	NA	China	SAMN10650879-ERR2102146
SAMN10650880	ERR2102147	not_applicable	NA	China	SAMN10650880-ERR2102147
SAMN10650881	ERR2102149	not_applicable	NA	China	SAMN10650881-ERR2102149
SAMN10650882	ERR2102150	not_applicable	NA	China	SAMN10650882-ERR2102150
SAMN10650883	ERR2102151	not_applicable	NA	China	SAMN10650883-ERR2102151
SAMN10650884	ERR2102154	not_applicable	NA	China	SAMN10650884-ERR2102154
SAMN10650885	ERR2102156	not_applicable	NA	China	SAMN10650885-ERR2102156
SAMN10650886	ERR2102157	not_applicable	NA	China	SAMN10650886-ERR2102157
SAMN10650889	SRR8372499	not_applicable	NA	China	SAMN10650889-SRR8372499
SAMN10650890	SRR8372500	not_applicable	NA	China	SAMN10650890-SRR8372500
SAMN10650891	SRR8372477	not_applicable	NA	China	SAMN10650891-SRR8372477
SAMN10650892	SRR8372536	not_applicable	NA	China	SAMN10650892-SRR8372536
SAMN10650893	SRR8372535	not_applicable	NA	China	SAMN10650893-SRR8372535
SAMN10650894	SRR8372534	not_applicable	NA	China	SAMN10650894-SRR8372534
SAMN10650895	SRR8372533	not_applicable	NA	China	SAMN10650895-SRR8372533
SAMN10650896	SRR8372532	not_applicable	NA	China	SAMN10650896-SRR8372532
SAMN10650897	SRR8372388	not_applicable	NA	China	SAMN10650897-SRR8372388
SAMN10650898	SRR8372386	not_applicable	NA	China	SAMN10650898-SRR8372386
SAMN10650899	SRR8372423	not_applicable	NA	China	SAMN10650899-SRR8372423
SAMN10650900	SRR8372420	not_applicable	NA	China	SAMN10650900-SRR8372420
SAMN10650901	SRR8372419	not_applicable	NA	China	SAMN10650901-SRR8372419
SAMN10650902	SRR8372418	not_applicable	NA	China	SAMN10650902-SRR8372418
SAMN10650903	SRR8372432	not_applicable	NA	China	SAMN10650903-SRR8372432
SAMN10650904	SRR8372582	not_applicable	NA	China	SAMN10650904-SRR8372582
SAMN10650905	SRR8372581	not_applicable	NA	China	SAMN10650905-SRR8372581
SAMN10650906	SRR8372580	not_applicable	NA	China	SAMN10650906-SRR8372580
SAMN10650907	SRR8372579	not_applicable	NA	China	SAMN10650907-SRR8372579
SAMN10650908	SRR8372540	not_applicable	NA	China	SAMN10650908-SRR8372540
SAMN10650909	SRR8372539	not_applicable	NA	China	SAMN10650909-SRR8372539
SAMN10650910	ERR2102114	not_applicable	NA	China	SAMN10650910-ERR2102114
SAMN10650911	ERR2102148	not_applicable	NA	China	SAMN10650911-ERR2102148
SAMN10650912	ERR2102152	not_applicable	NA	China	SAMN10650912-ERR2102152
SAMN10650913	ERR2102153	not_applicable	NA	China	SAMN10650913-ERR2102153
SAMN10650914	ERR2102155	not_applicable	NA	China	SAMN10650914-ERR2102155
SAMN10650917	SRR8372387	not_applicable	NA	China	SAMN10650917-SRR8372387
SAMN10650918	SRR8372377	not_applicable	NA	China	SAMN10650918-SRR8372377
SAMN10650919	SRR8372447	not_applicable	NA	China	SAMN10650919-SRR8372447
SAMN10650920	SRR8372448	not_applicable	NA	China	SAMN10650920-SRR8372448
SAMN10650921	SRR8372449	not_applicable	NA	China	SAMN10650921-SRR8372449
SAMN10650922	SRR8372450	not_applicable	NA	China	SAMN10650922-SRR8372450
SAMN10650923	SRR8372417	not_applicable	NA	China	SAMN10650923-SRR8372417
SAMN10650924	SRR8372445	not_applicable	NA	China	SAMN10650924-SRR8372445
SAMN10650926	SRR8372446	not_applicable	NA	China	SAMN10650926-SRR8372446
SAMN10650927	SRR8372359	not_applicable	NA	China	SAMN10650927-SRR8372359
SAMN10650928	SRR8372375	not_applicable	NA	China	SAMN10650928-SRR8372375
SAMN10650929	SRR8372376	not_applicable	NA	China	SAMN10650929-SRR8372376
SAMN10650930	SRR8372378	not_applicable	NA	China	SAMN10650930-SRR8372378
SAMN10650931	SRR8372330	not_applicable	NA	China	SAMN10650931-SRR8372330
SAMN10650932	SRR8372341	not_applicable	NA	China	SAMN10650932-SRR8372341
SAMN10650933	SRR8372358	not_applicable	NA	China	SAMN10650933-SRR8372358
SAMN10650935	SRR8372362	not_applicable	NA	China	SAMN10650935-SRR8372362
SAMN10650936	SRR8372361	not_applicable	NA	China	SAMN10650936-SRR8372361
SAMN10650937	SRR8372495	not_applicable	NA	China	SAMN10650937-SRR8372495
SAMN10650938	SRR8372488	not_applicable	NA	China	SAMN10650938-SRR8372488
SAMN10650939	SRR8372489	not_applicable	NA	China	SAMN10650939-SRR8372489
SAMN10650940	SRR8372491	not_applicable	NA	China	SAMN10650940-SRR8372491
SAMN10650941	SRR8372496	not_applicable	NA	China	SAMN10650941-SRR8372496
SAMN10650942	SRR8372497	not_applicable	NA	China	SAMN10650942-SRR8372497
SAMN10650943	SRR8372529	not_applicable	NA	China	SAMN10650943-SRR8372529
SAMN10650944	SRR8372524	not_applicable	NA	China	SAMN10650944-SRR8372524
SAMN10650945	SRR8372523	not_applicable	NA	China	SAMN10650945-SRR8372523
SAMN10650946	SRR8372520	not_applicable	NA	China	SAMN10650946-SRR8372520
SAMN10650947	SRR8372590	not_applicable	NA	China	SAMN10650947-SRR8372590
SAMN10650948	SRR8372589	not_applicable	NA	China	SAMN10650948-SRR8372589
SAMN10650949	ERR2102116	not_applicable	NA	China	SAMN10650949-ERR2102116
SAMN10650950	SRR8372592	not_applicable	NA	China	SAMN10650950-SRR8372592
SAMN10650951	SRR8372591	not_applicable	NA	China	SAMN10650951-SRR8372591
SAMN10650952	SRR8372594	not_applicable	NA	China	SAMN10650952-SRR8372594
SAMN10650955	ERR2102158	not_applicable	NA	China	SAMN10650955-ERR2102158
SAMN10650956	ERR2102117	not_applicable	NA	China	SAMN10650956-ERR2102117
SAMN10650957	ERR2102118	not_applicable	NA	China	SAMN10650957-ERR2102118
SAMN10650958	ERR2102119	not_applicable	NA	China	SAMN10650958-ERR2102119
SAMN10650959	ERR2102120	not_applicable	NA	China	SAMN10650959-ERR2102120
SAMN10650960	ERR2102121	not_applicable	NA	China	SAMN10650960-ERR2102121
SAMN10650961	ERR2102122	not_applicable	NA	China	SAMN10650961-ERR2102122
SAMN10650962	ERR2102123	not_applicable	NA	China	SAMN10650962-ERR2102123
SAMN10650963	ERR2102124	not_applicable	NA	China	SAMN10650963-ERR2102124
SAMN10650964	ERR2102125	not_applicable	NA	China	SAMN10650964-ERR2102125
SAMN10650965	ERR2102126	not_applicable	NA	China	SAMN10650965-ERR2102126
SAMN10650966	ERR2102127	not_applicable	NA	China	SAMN10650966-ERR2102127
SAMN10650969	SRR8372379	not_applicable	NA	China	SAMN10650969-SRR8372379
SAMN10650970	SRR8372380	not_applicable	NA	China	SAMN10650970-SRR8372380
SAMN10650971	SRR8372373	not_applicable	NA	China	SAMN10650971-SRR8372373
SAMN10650972	SRR8372374	not_applicable	NA	China	SAMN10650972-SRR8372374
SAMN10650973	SRR8372364	not_applicable	NA	China	SAMN10650973-SRR8372364
SAMN10650974	SRR8372363	not_applicable	NA	China	SAMN10650974-SRR8372363
SAMN10650975	SRR8372366	not_applicable	NA	China	SAMN10650975-SRR8372366
SAMN10650976	SRR8372365	not_applicable	NA	China	SAMN10650976-SRR8372365
SAMN10650977	SRR8372368	not_applicable	NA	China	SAMN10650977-SRR8372368
SAMN10650978	SRR8372451	not_applicable	NA	China	SAMN10650978-SRR8372451
SAMN10650979	SRR8372452	not_applicable	NA	China	SAMN10650979-SRR8372452
SAMN10650980	SRR8372468	not_applicable	NA	China	SAMN10650980-SRR8372468
SAMN10650981	SRR8372467	not_applicable	NA	China	SAMN10650981-SRR8372467
SAMN10650982	SRR8372464	not_applicable	NA	China	SAMN10650982-SRR8372464
SAMN10650983	SRR8372463	not_applicable	NA	China	SAMN10650983-SRR8372463
SAMN10650984	SRR8372462	not_applicable	NA	China	SAMN10650984-SRR8372462
SAMN10650985	SRR8372461	not_applicable	NA	China	SAMN10650985-SRR8372461
SAMN10650986	SRR8372367	not_applicable	NA	China	SAMN10650986-SRR8372367
SAMN10650990	SRR8372547	not_applicable	NA	China	SAMN10650990-SRR8372547
SAMN10650992	SRR8372549	not_applicable	NA	China	SAMN10650992-SRR8372549
SAMN10650997	ERR2102159	not_applicable	NA	China	SAMN10650997-ERR2102159
SAMN10650998	ERR2102160	not_applicable	NA	China	SAMN10650998-ERR2102160
SAMN10650999	ERR2102161	not_applicable	NA	China	SAMN10650999-ERR2102161
SAMN10651000	ERR2102162	not_applicable	NA	China	SAMN10651000-ERR2102162
SAMN10651001	ERR2102128	not_applicable	NA	China	SAMN10651001-ERR2102128
SAMN10651002	ERR2102129	not_applicable	NA	China	SAMN10651002-ERR2102129
SAMN10651003	ERR2102130	not_applicable	NA	China	SAMN10651003-ERR2102130
SAMN10651004	ERR2102131	not_applicable	NA	China	SAMN10651004-ERR2102131
SAMN10651005	ERR2102163	not_applicable	NA	China	SAMN10651005-ERR2102163
SAMN10651006	ERR2658136	not_applicable	NA	China	SAMN10651006-ERR2658136
SAMN10651007	SRR8372519	not_applicable	NA	China	SAMN10651007-SRR8372519
SAMN10651008	SRR8372528	not_applicable	NA	China	SAMN10651008-SRR8372528
SAMN10651009	SRR8372527	not_applicable	NA	China	SAMN10651009-SRR8372527
SAMN10651010	SRR8372530	not_applicable	NA	China	SAMN10651010-SRR8372530
SAMN10651011	SRR8372512	not_applicable	NA	China	SAMN10651011-SRR8372512
SAMN10651012	SRR8372511	not_applicable	NA	China	SAMN10651012-SRR8372511
SAMN10651013	ERR2658137	not_applicable	NA	China	SAMN10651013-ERR2658137
SAMN10651014	SRR8372510	not_applicable	NA	China	SAMN10651014-SRR8372510
SAMN10739864	GCA_004794255.1	Tohama_I	NA	United_Kingdom	SAMN10739864-GCA_004794255.1
SAMN10739865	GCA_004794295.1	Tohama_I	NA	Japan	SAMN10739865-GCA_004794295.1
SAMN11295233	GCA_008330005.1	P2013109	2014	China	SAMN11295233-GCA_008330005.1
SAMN11539628	SRR8652745	NA	2018	USA	SAMN11539628-SRR8652745
SAMN11539629	SRR8652746	NA	2018	USA	SAMN11539629-SRR8652746
SAMN11539630	SRR8652743	NA	2018	USA	SAMN11539630-SRR8652743
SAMN11539631	SRR8652744	NA	2018	USA	SAMN11539631-SRR8652744
SAMN11539632	SRR9002896	NA	2018	USA	SAMN11539632-SRR9002896
SAMN11539633	SRR9002893	NA	2018	USA	SAMN11539633-SRR9002893
SAMN11539634	SRR9002894	NA	2018	USA	SAMN11539634-SRR9002894
SAMN11539635	SRR9002899	NA	2018	USA	SAMN11539635-SRR9002899
SAMN11539636	SRR9002900	NA	2018	USA	SAMN11539636-SRR9002900
SAMN11539637	SRR9002897	NA	2018	USA	SAMN11539637-SRR9002897
SAMN11539638	SRR8661724	NA	2018	USA	SAMN11539638-SRR8661724
SAMN11539639	SRR8661725	NA	2018	USA	SAMN11539639-SRR8661725
SAMN11539640	SRR9002898	NA	2018	USA	SAMN11539640-SRR9002898
SAMN11539641	SRR9002891	NA	2018	USA	SAMN11539641-SRR9002891
SAMN11539642	SRR9002892	NA	2018	USA	SAMN11539642-SRR9002892
SAMN11539643	SRR9002866	NA	2018	USA	SAMN11539643-SRR9002866
SAMN11539644	SRR9002867	NA	2018	USA	SAMN11539644-SRR9002867
SAMN11539645	SRR9002868	NA	2018	USA	SAMN11539645-SRR9002868
SAMN11539646	SRR9002869	NA	2018	USA	SAMN11539646-SRR9002869
SAMN11539647	SRR9002870	NA	2018	USA	SAMN11539647-SRR9002870
SAMN11539648	SRR9002863	NA	2018	USA	SAMN11539648-SRR9002863
SAMN11539649	SRR9002864	NA	2018	USA	SAMN11539649-SRR9002864
SAMN11539650	SRR8661726	NA	2018	USA	SAMN11539650-SRR8661726
SAMN11539651	SRR8661719	NA	2018	USA	SAMN11539651-SRR8661719
SAMN11539652	SRR8661720	NA	2018	USA	SAMN11539652-SRR8661720
SAMN11539653	SRR8661721	NA	2018	USA	SAMN11539653-SRR8661721
SAMN11539654	SRR8661722	NA	2018	USA	SAMN11539654-SRR8661722
SAMN11539656	SRR8661730	NA	2018	USA	SAMN11539656-SRR8661730
SAMN11539657	SRR8661690	NA	2018	USA	SAMN11539657-SRR8661690
SAMN11539659	SRR8661692	NA	2018	USA	SAMN11539659-SRR8661692
SAMN11539660	SRR8661691	NA	2018	USA	SAMN11539660-SRR8661691
SAMN11539661	SRR8661694	NA	2018	USA	SAMN11539661-SRR8661694
SAMN11539662	SRR8661693	NA	2018	USA	SAMN11539662-SRR8661693
SAMN11539663	SRR8661696	NA	2018	USA	SAMN11539663-SRR8661696
SAMN11539665	SRR8661698	NA	2018	USA	SAMN11539665-SRR8661698
SAMN11539666	SRR8661697	NA	2018	USA	SAMN11539666-SRR8661697
SAMN11539667	SRR8661733	NA	2018	USA	SAMN11539667-SRR8661733
SAMN11539668	SRR8661734	NA	2018	USA	SAMN11539668-SRR8661734
SAMN11539669	SRR8661731	NA	2018	USA	SAMN11539669-SRR8661731
SAMN11539670	SRR8661732	NA	2018	USA	SAMN11539670-SRR8661732
SAMN11539671	SRR8661687	NA	2018	USA	SAMN11539671-SRR8661687
SAMN11539672	SRR8661688	NA	2018	USA	SAMN11539672-SRR8661688
SAMN11539673	SRR8661735	NA	2018	USA	SAMN11539673-SRR8661735
SAMN11539675	SRR8661727	NA	2018	USA	SAMN11539675-SRR8661727
SAMN11539676	SRR8661728	K222	2018	USA	SAMN11539676-SRR8661728
SAMN11539677	SRR8661706	NA	2018	USA	SAMN11539677-SRR8661706
SAMN11539678	SRR10806587	NA	2018	USA	SAMN11539678-SRR10806587
SAMN11539679	SRR8661704	NA	2018	USA	SAMN11539679-SRR8661704
SAMN11539680	SRR8661703	NA	2018	USA	SAMN11539680-SRR8661703
SAMN11539681	SRR8661702	NA	2018	USA	SAMN11539681-SRR8661702
SAMN11539682	SRR8661701	NA	2018	USA	SAMN11539682-SRR8661701
SAMN11539683	SRR8661700	NA	2018	USA	SAMN11539683-SRR8661700
SAMN11539686	SRR8661707	K232	2018	USA	SAMN11539686-SRR8661707
SAMN11539687	SRR8689258	NA	2018	USA	SAMN11539687-SRR8689258
SAMN11539688	SRR8652764	NA	2018	USA	SAMN11539688-SRR8652764
SAMN11539690	SRR9002865	NA	2018	USA	SAMN11539690-SRR9002865
SAMN11539691	SRR9002860	K237	2018	USA	SAMN11539691-SRR9002860
SAMN11539692	SRR9002861	NA	2018	USA	SAMN11539692-SRR9002861
SAMN11539693	SRR9002919	NA	2018	USA	SAMN11539693-SRR9002919
SAMN11539694	SRR9002862	NA	2018	USA	SAMN11539694-SRR9002862
SAMN11539695	SRR9002916	NA	2018	USA	SAMN11539695-SRR9002916
SAMN11539696	SRR9002915	NA	2018	USA	SAMN11539696-SRR9002915
SAMN11539697	SRR9002918	NA	2018	USA	SAMN11539697-SRR9002918
SAMN11539698	SRR9002917	NA	2018	USA	SAMN11539698-SRR9002917
SAMN11539699	SRR9002912	NA	2018	USA	SAMN11539699-SRR9002912
SAMN11539700	SRR8652766	NA	2018	USA	SAMN11539700-SRR8652766
SAMN11539701	SRR8652767	NA	2018	USA	SAMN11539701-SRR8652767
SAMN11539702	SRR8652760	NA	2018	USA	SAMN11539702-SRR8652760
SAMN11539703	SRR8652723	NA	2018	USA	SAMN11539703-SRR8652723
SAMN11539704	SRR8652724	NA	2018	USA	SAMN11539704-SRR8652724
SAMN11539705	SRR8652763	NA	2018	USA	SAMN11539705-SRR8652763
SAMN11539706	SRR8652771	NA	2018	USA	SAMN11539706-SRR8652771
SAMN11539707	SRR8652749	NA	2018	USA	SAMN11539707-SRR8652749
SAMN11539708	SRR8652750	NA	2018	USA	SAMN11539708-SRR8652750
SAMN11539709	SRR8652751	NA	2018	USA	SAMN11539709-SRR8652751
SAMN11539710	SRR9002911	NA	2018	USA	SAMN11539710-SRR9002911
SAMN11539711	SRR8996267	NA	2018	USA	SAMN11539711-SRR8996267
SAMN11539712	SRR8996266	NA	2018	USA	SAMN11539712-SRR8996266
SAMN11539713	SRR9002921	NA	2018	USA	SAMN11539713-SRR9002921
SAMN11539714	SRR9002922	NA	2018	USA	SAMN11539714-SRR9002922
SAMN11539715	SRR9002920	NA	2018	USA	SAMN11539715-SRR9002920
SAMN11539716	SRR8652791	NA	2018	USA	SAMN11539716-SRR8652791
SAMN11539717	SRR8652718	NA	2018	USA	SAMN11539717-SRR8652718
SAMN11539718	SRR8652720	NA	2018	USA	SAMN11539718-SRR8652720
SAMN11539719	SRR8652721	NA	2018	USA	SAMN11539719-SRR8652721
SAMN11539720	SRR8661709	NA	2018	USA	SAMN11539720-SRR8661709
SAMN11539721	SRR8661710	NA	2018	USA	SAMN11539721-SRR8661710
SAMN11539722	SRR8661711	NA	2018	USA	SAMN11539722-SRR8661711
SAMN11539724	SRR8661713	NA	2018	USA	SAMN11539724-SRR8661713
SAMN11539725	SRR8661714	NA	2018	USA	SAMN11539725-SRR8661714
SAMN11539726	SRR8661715	NA	2018	USA	SAMN11539726-SRR8661715
SAMN11539727	SRR8661716	NA	2018	USA	SAMN11539727-SRR8661716
SAMN11539728	SRR8661717	NA	2018	USA	SAMN11539728-SRR8661717
SAMN11539731	SRR8652752	NA	2018	USA	SAMN11539731-SRR8652752
SAMN11539732	SRR8661723	NA	2018	USA	SAMN11539732-SRR8661723
SAMN11539733	SRR8652753	NA	2018	USA	SAMN11539733-SRR8652753
SAMN11539734	SRR8652754	NA	2018	USA	SAMN11539734-SRR8652754
SAMN11539735	SRR8652781	NA	2018	USA	SAMN11539735-SRR8652781
SAMN11539736	SRR8652778	NA	2018	USA	SAMN11539736-SRR8652778
SAMN11539737	SRR8652777	NA	2018	USA	SAMN11539737-SRR8652777
SAMN11539738	SRR8652747	NA	2018	USA	SAMN11539738-SRR8652747
SAMN11539739	SRR8652748	NA	2018	USA	SAMN11539739-SRR8652748
SAMN11821629	SRR9123630	A639	1993	USA	SAMN11821629-SRR9123630
SAMN11821630	SRR9123629	NA	1980	USA	SAMN11821630-SRR9123629
SAMN11821631	SRR9123628	D800	2002	USA	SAMN11821631-SRR9123628
SAMN11821632	SRR9123627	NA	2010	USA	SAMN11821632-SRR9123627
SAMN11821633	SRR9123626	NA	2008	USA	SAMN11821633-SRR9123626
SAMN11821634	SRR9123620	NA	2010	USA	SAMN11821634-SRR9123620
SAMN11821635	SRR9123636	NA	2010	USA	SAMN11821635-SRR9123636
SAMN11821636	SRR9123602	NA	2010	USA	SAMN11821636-SRR9123602
SAMN11821637	SRR9123603	NA	2010	USA	SAMN11821637-SRR9123603
SAMN11821638	SRR9123568	NA	2010	USA	SAMN11821638-SRR9123568
SAMN11821639	SRR9123600	NA	2010	USA	SAMN11821639-SRR9123600
SAMN11821640	SRR9123562	NA	2010	USA	SAMN11821640-SRR9123562
SAMN11821641	SRR9123566	NA	2010	USA	SAMN11821641-SRR9123566
SAMN11821642	SRR9123606	NA	2010	USA	SAMN11821642-SRR9123606
SAMN11821643	SRR9123564	NA	2010	USA	SAMN11821643-SRR9123564
SAMN11821644	SRR9123560	NA	2010	USA	SAMN11821644-SRR9123560
SAMN11821645	SRR9123571	NA	2010	USA	SAMN11821645-SRR9123571
SAMN11821646	SRR9123607	NA	2010	USA	SAMN11821646-SRR9123607
SAMN11821647	SRR9123604	NA	2010	USA	SAMN11821647-SRR9123604
SAMN11821648	SRR9123698	NA	2010	USA	SAMN11821648-SRR9123698
SAMN11821649	SRR9123702	NA	2010	USA	SAMN11821649-SRR9123702
SAMN11821650	SRR9123700	NA	2010	USA	SAMN11821650-SRR9123700
SAMN11821651	SRR9123704	NA	2010	USA	SAMN11821651-SRR9123704
SAMN11821652	SRR9123703	NA	2010	USA	SAMN11821652-SRR9123703
SAMN11821653	SRR9123706	NA	2010	USA	SAMN11821653-SRR9123706
SAMN11821654	SRR9123705	NA	2011	USA	SAMN11821654-SRR9123705
SAMN11821655	SRR9123676	NA	2011	USA	SAMN11821655-SRR9123676
SAMN11821656	SRR9123677	NA	2011	USA	SAMN11821656-SRR9123677
SAMN11821657	SRR9123674	NA	2011	USA	SAMN11821657-SRR9123674
SAMN11821658	SRR9123605	NA	2011	USA	SAMN11821658-SRR9123605
SAMN11821659	SRR9118337	NA	2011	USA	SAMN11821659-SRR9118337
SAMN11821660	SRR9123608	NA	2011	USA	SAMN11821660-SRR9123608
SAMN11821661	SRR9123609	NA	2011	USA	SAMN11821661-SRR9123609
SAMN11821662	SRR9123623	NA	2011	USA	SAMN11821662-SRR9123623
SAMN11821663	SRR9123622	NA	2011	USA	SAMN11821663-SRR9123622
SAMN11821664	SRR9123625	NA	2011	USA	SAMN11821664-SRR9123625
SAMN11821665	SRR9123624	NA	2011	USA	SAMN11821665-SRR9123624
SAMN11821666	SRR9123640	NA	2011	USA	SAMN11821666-SRR9123640
SAMN11821667	SRR9123567	NA	2011	USA	SAMN11821667-SRR9123567
SAMN11821668	SRR9123675	NA	2011	USA	SAMN11821668-SRR9123675
SAMN11821669	SRR9123672	NA	2010	USA	SAMN11821669-SRR9123672
SAMN11821670	SRR9123673	NA	2011	USA	SAMN11821670-SRR9123673
SAMN11821671	SRR9118280	NA	2011	USA	SAMN11821671-SRR9118280
SAMN11821672	SRR9118281	NA	2011	USA	SAMN11821672-SRR9118281
SAMN11821673	SRR9118282	NA	2012	USA	SAMN11821673-SRR9118282
SAMN11821674	SRR9118283	NA	2012	USA	SAMN11821674-SRR9118283
SAMN11821675	SRR9118300	NA	2012	USA	SAMN11821675-SRR9118300
SAMN11821676	SRR9123670	NA	2012	USA	SAMN11821676-SRR9123670
SAMN11821678	SRR9123668	NA	2012	USA	SAMN11821678-SRR9123668
SAMN11821679	SRR9123669	NA	2012	USA	SAMN11821679-SRR9123669
SAMN11821680	SRR9123699	NA	2012	USA	SAMN11821680-SRR9123699
SAMN11821681	SRR9123716	NA	2012	USA	SAMN11821681-SRR9123716
SAMN11821682	SRR9123715	NA	2012	USA	SAMN11821682-SRR9123715
SAMN11821683	SRR9123718	NA	2012	USA	SAMN11821683-SRR9123718
SAMN11821684	SRR9123717	NA	2012	USA	SAMN11821684-SRR9123717
SAMN11821685	SRR9123720	NA	2012	USA	SAMN11821685-SRR9123720
SAMN11821686	SRR9123719	NA	2012	USA	SAMN11821686-SRR9123719
SAMN11821687	SRR9123722	NA	2012	USA	SAMN11821687-SRR9123722
SAMN11821688	SRR9123565	NA	2012	USA	SAMN11821688-SRR9123565
SAMN11821689	SRR9123601	NA	2012	USA	SAMN11821689-SRR9123601
SAMN11821690	SRR9123551	NA	2012	USA	SAMN11821690-SRR9123551
SAMN11821691	SRR9123550	NA	2012	USA	SAMN11821691-SRR9123550
SAMN11821692	SRR9123549	NA	2012	USA	SAMN11821692-SRR9123549
SAMN11821693	SRR9123548	NA	2012	USA	SAMN11821693-SRR9123548
SAMN11821694	SRR9123547	NA	2012	USA	SAMN11821694-SRR9123547
SAMN11821695	SRR9123546	NA	2011	USA	SAMN11821695-SRR9123546
SAMN11821696	SRR9123545	NA	2011	USA	SAMN11821696-SRR9123545
SAMN11821697	SRR9123544	NA	2011	USA	SAMN11821697-SRR9123544
SAMN11821698	SRR9118299	NA	2011	USA	SAMN11821698-SRR9118299
SAMN11821699	SRR9118302	NA	2011	USA	SAMN11821699-SRR9118302
SAMN11821700	SRR9118301	NA	2012	USA	SAMN11821700-SRR9118301
SAMN11821701	SRR9118296	NA	2012	USA	SAMN11821701-SRR9118296
SAMN11821702	SRR9118295	NA	2012	USA	SAMN11821702-SRR9118295
SAMN11821704	SRR9118297	NA	2012	USA	SAMN11821704-SRR9118297
SAMN11821705	SRR9118303	NA	2012	USA	SAMN11821705-SRR9118303
SAMN11821706	SRR9118287	NA	2012	USA	SAMN11821706-SRR9118287
SAMN11821707	SRR9118286	NA	2012	USA	SAMN11821707-SRR9118286
SAMN11821708	SRR9123639	NA	2012	USA	SAMN11821708-SRR9123639
SAMN11821709	SRR9118289	NA	2012	USA	SAMN11821709-SRR9118289
SAMN11821710	SRR9118288	NA	2012	USA	SAMN11821710-SRR9118288
SAMN11821711	SRR9118291	NA	2012	USA	SAMN11821711-SRR9118291
SAMN11821712	SRR9123721	NA	2012	USA	SAMN11821712-SRR9123721
SAMN11821713	SRR9123638	NA	2012	USA	SAMN11821713-SRR9123638
SAMN11821714	SRR9118290	NA	2012	USA	SAMN11821714-SRR9118290
SAMN11821715	SRR9118293	NA	2012	USA	SAMN11821715-SRR9118293
SAMN11821716	SRR9123637	NA	2012	USA	SAMN11821716-SRR9123637
SAMN11821717	SRR9123559	NA	2012	USA	SAMN11821717-SRR9123559
SAMN11821718	SRR9123644	NA	2012	USA	SAMN11821718-SRR9123644
SAMN11821719	SRR9123643	NA	2012	USA	SAMN11821719-SRR9123643
SAMN11821720	SRR9118338	NA	2012	USA	SAMN11821720-SRR9118338
SAMN11821721	SRR9118335	NA	2012	USA	SAMN11821721-SRR9118335
SAMN11821722	SRR9123708	NA	2012	USA	SAMN11821722-SRR9123708
SAMN11821723	SRR9123642	NA	2012	USA	SAMN11821723-SRR9123642
SAMN11821724	SRR9123641	NA	2012	USA	SAMN11821724-SRR9123641
SAMN11821725	SRR9123646	NA	2012	USA	SAMN11821725-SRR9123646
SAMN11821726	SRR9123558	NA	2012	USA	SAMN11821726-SRR9123558
SAMN11821727	SRR9118292	NA	2012	USA	SAMN11821727-SRR9118292
SAMN11821728	SRR9123707	NA	2011	USA	SAMN11821728-SRR9123707
SAMN11821730	SRR9123645	NA	2012	USA	SAMN11821730-SRR9123645
SAMN11821731	SRR9123614	NA	2012	USA	SAMN11821731-SRR9123614
SAMN11821733	SRR9123683	NA	2012	USA	SAMN11821733-SRR9123683
SAMN11821734	SRR9123667	NA	2012	USA	SAMN11821734-SRR9123667
SAMN11821735	SRR9123686	NA	2012	USA	SAMN11821735-SRR9123686
SAMN11821736	SRR9123687	NA	2012	USA	SAMN11821736-SRR9123687
SAMN11821737	SRR9123684	NA	2012	USA	SAMN11821737-SRR9123684
SAMN11821738	SRR9123685	NA	2012	USA	SAMN11821738-SRR9123685
SAMN11821739	SRR9123679	NA	2012	USA	SAMN11821739-SRR9123679
SAMN11821740	SRR9123680	NA	2012	USA	SAMN11821740-SRR9123680
SAMN11821741	SRR9123681	NA	2012	USA	SAMN11821741-SRR9123681
SAMN11821742	SRR9118285	NA	2012	USA	SAMN11821742-SRR9118285
SAMN11821743	SRR9118284	NA	2012	USA	SAMN11821743-SRR9118284
SAMN11821744	SRR9118266	NA	2012	USA	SAMN11821744-SRR9118266
SAMN11821745	SRR9118267	NA	2012	USA	SAMN11821745-SRR9118267
SAMN11821746	SRR9118264	NA	2012	USA	SAMN11821746-SRR9118264
SAMN11821747	SRR9118265	NA	2012	USA	SAMN11821747-SRR9118265
SAMN11821748	SRR9123584	H970	2012	USA	SAMN11821748-SRR9123584
SAMN11821749	SRR9123585	NA	2012	USA	SAMN11821749-SRR9123585
SAMN11821750	SRR9123586	NA	2012	USA	SAMN11821750-SRR9123586
SAMN11821751	SRR9123587	NA	2012	USA	SAMN11821751-SRR9123587
SAMN11821752	SRR9123580	NA	2012	USA	SAMN11821752-SRR9123580
SAMN11821753	SRR9123581	NA	2012	USA	SAMN11821753-SRR9123581
SAMN11821754	SRR9123582	NA	2012	USA	SAMN11821754-SRR9123582
SAMN11821755	SRR9123583	NA	2012	USA	SAMN11821755-SRR9123583
SAMN11821756	SRR9123588	NA	2012	USA	SAMN11821756-SRR9123588
SAMN11821757	SRR9123589	NA	2012	USA	SAMN11821757-SRR9123589
SAMN11821758	SRR9123615	NA	2012	USA	SAMN11821758-SRR9123615
SAMN11821759	SRR9123612	NA	2012	USA	SAMN11821759-SRR9123612
SAMN11821760	SRR9123613	NA	2012	USA	SAMN11821760-SRR9123613
SAMN11821761	SRR9123618	NA	2012	USA	SAMN11821761-SRR9123618
SAMN11821762	SRR9123619	NA	2012	USA	SAMN11821762-SRR9123619
SAMN11821763	SRR9123616	NA	2012	USA	SAMN11821763-SRR9123616
SAMN11821764	SRR9123617	NA	2012	USA	SAMN11821764-SRR9123617
SAMN11821765	SRR9123610	NA	2012	USA	SAMN11821765-SRR9123610
SAMN11821766	SRR9123611	NA	2012	USA	SAMN11821766-SRR9123611
SAMN11821767	SRR9123621	NA	2012	USA	SAMN11821767-SRR9123621
SAMN11821768	SRR9118270	NA	2012	USA	SAMN11821768-SRR9118270
SAMN11821769	SRR9118271	NA	2012	USA	SAMN11821769-SRR9118271
SAMN11821770	SRR9118268	NA	2012	USA	SAMN11821770-SRR9118268
SAMN11821771	SRR9118269	NA	2012	USA	SAMN11821771-SRR9118269
SAMN11821772	SRR9118262	NA	2012	USA	SAMN11821772-SRR9118262
SAMN11821773	SRR9118263	NA	2012	USA	SAMN11821773-SRR9118263
SAMN11821774	SRR9118272	NA	2012	USA	SAMN11821774-SRR9118272
SAMN11821775	SRR9118273	NA	2012	USA	SAMN11821775-SRR9118273
SAMN11821776	SRR9118305	NA	2012	USA	SAMN11821776-SRR9118305
SAMN11821777	SRR9118306	NA	2012	USA	SAMN11821777-SRR9118306
SAMN11821778	SRR9123553	NA	2012	USA	SAMN11821778-SRR9123553
SAMN11821779	SRR9123552	NA	2012	USA	SAMN11821779-SRR9123552
SAMN11821780	SRR9123555	NA	2012	USA	SAMN11821780-SRR9123555
SAMN11821781	SRR9123554	NA	2012	USA	SAMN11821781-SRR9123554
SAMN11821782	SRR9123557	NA	2012	USA	SAMN11821782-SRR9123557
SAMN11821783	SRR9123556	NA	2012	USA	SAMN11821783-SRR9123556
SAMN11821784	SRR9123598	NA	2012	USA	SAMN11821784-SRR9123598
SAMN11821785	SRR9123592	I008	2012	USA	SAMN11821785-SRR9123592
SAMN11821786	SRR9123590	NA	2012	USA	SAMN11821786-SRR9123590
SAMN11821787	SRR9118294	NA	2012	USA	SAMN11821787-SRR9118294
SAMN11821788	SRR9123662	NA	2012	USA	SAMN11821788-SRR9123662
SAMN11821789	SRR9123663	NA	2012	USA	SAMN11821789-SRR9123663
SAMN11821790	SRR9123664	NA	2012	USA	SAMN11821790-SRR9123664
SAMN11821791	SRR9123665	NA	2012	USA	SAMN11821791-SRR9123665
SAMN11821792	SRR9123666	NA	2012	USA	SAMN11821792-SRR9123666
SAMN11821793	SRR9123693	NA	2012	USA	SAMN11821793-SRR9123693
SAMN11821794	SRR9123692	NA	2012	USA	SAMN11821794-SRR9123692
SAMN11821795	SRR9123695	NA	2012	USA	SAMN11821795-SRR9123695
SAMN11821796	SRR9123694	NA	2012	USA	SAMN11821796-SRR9123694
SAMN11821797	SRR9123689	NA	2012	USA	SAMN11821797-SRR9123689
SAMN11821798	SRR9123682	NA	2012	USA	SAMN11821798-SRR9123682
SAMN11821799	SRR9123724	NA	2012	USA	SAMN11821799-SRR9123724
SAMN11821800	SRR9123725	NA	2012	USA	SAMN11821800-SRR9123725
SAMN11821802	SRR9123726	NA	2012	USA	SAMN11821802-SRR9123726
SAMN11821806	SRR9118256	NA	2012	USA	SAMN11821806-SRR9118256
SAMN11821807	SRR9118255	NA	2012	USA	SAMN11821807-SRR9118255
SAMN11821808	SRR9118254	NA	2012	USA	SAMN11821808-SRR9118254
SAMN11821810	SRR9118252	NA	2012	USA	SAMN11821810-SRR9118252
SAMN11821811	SRR9118261	NA	2012	USA	SAMN11821811-SRR9118261
SAMN11821813	SRR9118274	NA	2012	USA	SAMN11821813-SRR9118274
SAMN11821814	SRR9118275	NA	2012	USA	SAMN11821814-SRR9118275
SAMN11821815	SRR9118276	NA	2012	USA	SAMN11821815-SRR9118276
SAMN11821816	SRR9118277	NA	2012	USA	SAMN11821816-SRR9118277
SAMN11821817	SRR9118278	NA	2012	USA	SAMN11821817-SRR9118278
SAMN11821818	SRR9118304	NA	2012	USA	SAMN11821818-SRR9118304
SAMN11821819	SRR9118251	NA	2012	USA	SAMN11821819-SRR9118251
SAMN11821820	SRR9118329	NA	2012	USA	SAMN11821820-SRR9118329
SAMN11821821	SRR9118330	NA	2012	USA	SAMN11821821-SRR9118330
SAMN11821822	SRR9118327	NA	2012	USA	SAMN11821822-SRR9118327
SAMN11821823	SRR9118328	NA	2012	USA	SAMN11821823-SRR9118328
SAMN11821824	SRR9118325	NA	2012	USA	SAMN11821824-SRR9118325
SAMN11821825	SRR9118326	NA	2012	USA	SAMN11821825-SRR9118326
SAMN11821826	SRR9118323	NA	2012	USA	SAMN11821826-SRR9118323
SAMN11821827	SRR9118324	NA	2012	USA	SAMN11821827-SRR9118324
SAMN11821828	SRR9123688	NA	2012	USA	SAMN11821828-SRR9123688
SAMN11821829	SRR9123691	NA	2012	USA	SAMN11821829-SRR9123691
SAMN11821830	SRR9123690	NA	2012	USA	SAMN11821830-SRR9123690
SAMN11821831	SRR9123697	NA	2012	USA	SAMN11821831-SRR9123697
SAMN11821832	SRR9123696	NA	2012	USA	SAMN11821832-SRR9123696
SAMN11821833	SRR9123712	NA	2012	USA	SAMN11821833-SRR9123712
SAMN11821834	SRR9123713	NA	2012	USA	SAMN11821834-SRR9123713
SAMN11821835	SRR9123714	NA	2012	USA	SAMN11821835-SRR9123714
SAMN11821836	SRR9123709	NA	2012	USA	SAMN11821836-SRR9123709
SAMN11821837	SRR9118321	NA	2012	USA	SAMN11821837-SRR9118321
SAMN11821838	SRR9118322	NA	2012	USA	SAMN11821838-SRR9118322
SAMN11821839	SRR9118361	NA	2012	USA	SAMN11821839-SRR9118361
SAMN11821840	SRR9118360	NA	2012	USA	SAMN11821840-SRR9118360
SAMN11821841	SRR9123710	NA	2012	USA	SAMN11821841-SRR9123710
SAMN11821842	SRR9118359	NA	2012	USA	SAMN11821842-SRR9118359
SAMN11821843	SRR9118358	NA	2012	USA	SAMN11821843-SRR9118358
SAMN11821844	SRR9118365	NA	2012	USA	SAMN11821844-SRR9118365
SAMN11821845	SRR9118364	NA	2012	USA	SAMN11821845-SRR9118364
SAMN11821846	SRR9123651	NA	2012	USA	SAMN11821846-SRR9123651
SAMN11821847	SRR9123652	NA	2012	USA	SAMN11821847-SRR9123652
SAMN11821848	SRR9123649	NA	2012	USA	SAMN11821848-SRR9123649
SAMN11821849	SRR9123650	NA	2012	USA	SAMN11821849-SRR9123650
SAMN11821850	SRR9123655	NA	2012	USA	SAMN11821850-SRR9123655
SAMN11821851	SRR9123656	NA	2012	USA	SAMN11821851-SRR9123656
SAMN11821852	SRR9118336	NA	2012	USA	SAMN11821852-SRR9118336
SAMN11821853	SRR9123654	NA	2012	USA	SAMN11821853-SRR9123654
SAMN11821854	SRR9123647	NA	2012	USA	SAMN11821854-SRR9123647
SAMN11821855	SRR9123648	NA	2012	USA	SAMN11821855-SRR9123648
SAMN11821856	SRR9118279	NA	2012	USA	SAMN11821856-SRR9118279
SAMN11821857	SRR9118363	NA	2012	USA	SAMN11821857-SRR9118363
SAMN11821858	SRR9118362	NA	2012	USA	SAMN11821858-SRR9118362
SAMN11821859	SRR9118357	NA	2012	USA	SAMN11821859-SRR9118357
SAMN11821860	SRR9118356	NA	2012	USA	SAMN11821860-SRR9118356
SAMN11821861	SRR9131313	NA	2012	USA	SAMN11821861-SRR9131313
SAMN11821862	SRR9131314	NA	2012	USA	SAMN11821862-SRR9131314
SAMN11821863	SRR9131311	NA	2012	USA	SAMN11821863-SRR9131311
SAMN11821864	SRR9131312	NA	2012	USA	SAMN11821864-SRR9131312
SAMN11821865	SRR9123519	NA	2012	USA	SAMN11821865-SRR9123519
SAMN11821867	SRR9131317	NA	2012	USA	SAMN11821867-SRR9131317
SAMN11821868	SRR9123659	NA	2012	USA	SAMN11821868-SRR9123659
SAMN11821869	SRR9131404	NA	2012	USA	SAMN11821869-SRR9131404
SAMN11821870	SRR9131403	NA	2012	USA	SAMN11821870-SRR9131403
SAMN11821871	SRR9123520	NA	2012	USA	SAMN11821871-SRR9123520
SAMN11821872	SRR9123521	NA	2012	USA	SAMN11821872-SRR9123521
SAMN11821873	SRR9123522	NA	2012	USA	SAMN11821873-SRR9123522
SAMN11821874	SRR9123523	NA	2012	USA	SAMN11821874-SRR9123523
SAMN11821875	SRR9123524	NA	2012	USA	SAMN11821875-SRR9123524
SAMN11821876	SRR9123525	NA	2012	USA	SAMN11821876-SRR9123525
SAMN11821877	SRR9123526	NA	2012	USA	SAMN11821877-SRR9123526
SAMN11821878	SRR9123514	NA	2012	USA	SAMN11821878-SRR9123514
SAMN11821879	SRR9123515	NA	2012	USA	SAMN11821879-SRR9123515
SAMN11821880	SRR9123499	NA	2012	USA	SAMN11821880-SRR9123499
SAMN11821881	SRR9131318	NA	2012	USA	SAMN11821881-SRR9131318
SAMN11821882	SRR9131315	NA	2012	USA	SAMN11821882-SRR9131315
SAMN11821883	SRR9131316	NA	2012	USA	SAMN11821883-SRR9131316
SAMN11821884	SRR9131309	NA	2012	USA	SAMN11821884-SRR9131309
SAMN11821885	SRR9131310	NA	2012	USA	SAMN11821885-SRR9131310
SAMN11821886	SRR9131341	NA	2012	USA	SAMN11821886-SRR9131341
SAMN11821887	SRR9131340	NA	2012	USA	SAMN11821887-SRR9131340
SAMN11821888	SRR9131343	NA	2012	USA	SAMN11821888-SRR9131343
SAMN11821890	SRR9131342	NA	2012	USA	SAMN11821890-SRR9131342
SAMN11821891	SRR9131345	NA	2012	USA	SAMN11821891-SRR9131345
SAMN11821892	SRR9131344	NA	2012	USA	SAMN11821892-SRR9131344
SAMN11821893	SRR9131347	NA	2012	USA	SAMN11821893-SRR9131347
SAMN11821894	SRR9131346	NA	2012	USA	SAMN11821894-SRR9131346
SAMN11821895	SRR9131339	NA	2012	USA	SAMN11821895-SRR9131339
SAMN11821896	SRR9131338	NA	2012	USA	SAMN11821896-SRR9131338
SAMN11821897	SRR9131367	NA	2012	USA	SAMN11821897-SRR9131367
SAMN11821898	SRR9131365	NA	2012	USA	SAMN11821898-SRR9131365
SAMN11821899	SRR9131366	NA	2012	USA	SAMN11821899-SRR9131366
SAMN11821900	SRR9131352	NA	2012	USA	SAMN11821900-SRR9131352
SAMN11821901	SRR9123660	NA	2012	USA	SAMN11821901-SRR9123660
SAMN11821902	SRR9131353	NA	2012	USA	SAMN11821902-SRR9131353
SAMN11821903	SRR9131350	NA	2012	USA	SAMN11821903-SRR9131350
SAMN11821904	SRR9131351	NA	2012	USA	SAMN11821904-SRR9131351
SAMN11821905	SRR9131356	NA	2012	USA	SAMN11821905-SRR9131356
SAMN11821906	SRR9131408	NA	2012	USA	SAMN11821906-SRR9131408
SAMN11821907	SRR9131371	NA	2012	USA	SAMN11821907-SRR9131371
SAMN11821909	SRR9131373	NA	2012	USA	SAMN11821909-SRR9131373
SAMN11821910	SRR9131374	NA	2012	USA	SAMN11821910-SRR9131374
SAMN11821913	SRR9131370	NA	2012	USA	SAMN11821913-SRR9131370
SAMN11821914	SRR9131416	NA	2012	USA	SAMN11821914-SRR9131416
SAMN11821915	SRR9131357	NA	2012	USA	SAMN11821915-SRR9131357
SAMN11821917	SRR9131414	NA	2012	USA	SAMN11821917-SRR9131414
SAMN11821919	SRR9131420	NA	2012	USA	SAMN11821919-SRR9131420
SAMN11821920	SRR9131419	NA	2012	USA	SAMN11821920-SRR9131419
SAMN11821921	SRR9123498	NA	2012	USA	SAMN11821921-SRR9123498
SAMN11821922	SRR9123501	NA	2012	USA	SAMN11821922-SRR9123501
SAMN11821923	SRR9131472	NA	2012	USA	SAMN11821923-SRR9131472
SAMN11821924	SRR9123500	NA	2012	USA	SAMN11821924-SRR9123500
SAMN11821925	SRR9131473	NA	2012	USA	SAMN11821925-SRR9131473
SAMN11821926	SRR9131474	NA	2012	USA	SAMN11821926-SRR9131474
SAMN11821927	SRR9131447	NA	2012	USA	SAMN11821927-SRR9131447
SAMN11821928	SRR9131448	NA	2012	USA	SAMN11821928-SRR9131448
SAMN11821929	SRR9131445	NA	2012	USA	SAMN11821929-SRR9131445
SAMN11821930	SRR9131446	NA	2012	USA	SAMN11821930-SRR9131446
SAMN11821931	SRR9131443	NA	2012	USA	SAMN11821931-SRR9131443
SAMN11821932	SRR9131444	NA	2012	USA	SAMN11821932-SRR9131444
SAMN11821933	SRR9131441	NA	2012	USA	SAMN11821933-SRR9131441
SAMN11821934	SRR9131442	NA	2012	USA	SAMN11821934-SRR9131442
SAMN11821935	SRR9131449	NA	2012	USA	SAMN11821935-SRR9131449
SAMN11821936	SRR9131450	NA	2012	USA	SAMN11821936-SRR9131450
SAMN11821937	SRR9131481	NA	2012	USA	SAMN11821937-SRR9131481
SAMN11821938	SRR9131418	NA	2012	USA	SAMN11821938-SRR9131418
SAMN11821939	SRR9131480	NA	2012	USA	SAMN11821939-SRR9131480
SAMN11821940	SRR9131417	NA	2012	USA	SAMN11821940-SRR9131417
SAMN11821941	SRR9123495	NA	2012	USA	SAMN11821941-SRR9123495
SAMN11821942	SRR9123661	NA	2012	USA	SAMN11821942-SRR9123661
SAMN11821943	SRR9123657	NA	2012	USA	SAMN11821943-SRR9123657
SAMN11821944	SRR9123494	NA	2012	USA	SAMN11821944-SRR9123494
SAMN11821945	SRR9123658	NA	2012	USA	SAMN11821945-SRR9123658
SAMN11821946	SRR9123635	NA	2012	USA	SAMN11821946-SRR9123635
SAMN11821947	SRR9123634	NA	2012	USA	SAMN11821947-SRR9123634
SAMN11821948	SRR9123633	NA	2012	USA	SAMN11821948-SRR9123633
SAMN11821949	SRR9123632	NA	2012	USA	SAMN11821949-SRR9123632
SAMN11821950	SRR9123631	NA	2012	USA	SAMN11821950-SRR9123631
SAMN11821951	SRR9131483	NA	2012	USA	SAMN11821951-SRR9131483
SAMN11821952	SRR9131482	NA	2012	USA	SAMN11821952-SRR9131482
SAMN11821953	SRR9131477	NA	2012	USA	SAMN11821953-SRR9131477
SAMN11821954	SRR9131476	NA	2012	USA	SAMN11821954-SRR9131476
SAMN11821955	SRR9131479	NA	2012	USA	SAMN11821955-SRR9131479
SAMN11821956	SRR9131478	NA	2012	USA	SAMN11821956-SRR9131478
SAMN11821957	SRR9131485	NA	2012	USA	SAMN11821957-SRR9131485
SAMN11821958	SRR9131484	NA	2012	USA	SAMN11821958-SRR9131484
SAMN11821959	SRR9131432	NA	2012	USA	SAMN11821959-SRR9131432
SAMN11821960	SRR9131431	NA	2012	USA	SAMN11821960-SRR9131431
SAMN11821961	SRR9131412	I239	2012	USA	SAMN11821961-SRR9131412
SAMN11821962	SRR9131411	NA	2012	USA	SAMN11821962-SRR9131411
SAMN11821963	SRR9131386	NA	2012	USA	SAMN11821963-SRR9131386
SAMN11821964	SRR9131385	NA	2012	USA	SAMN11821964-SRR9131385
SAMN11821965	SRR9131388	NA	2012	USA	SAMN11821965-SRR9131388
SAMN11821966	SRR9131387	NA	2012	USA	SAMN11821966-SRR9131387
SAMN11821967	SRR9131390	NA	2012	USA	SAMN11821967-SRR9131390
SAMN11821968	SRR9131389	NA	2012	USA	SAMN11821968-SRR9131389
SAMN11821969	SRR9131392	NA	2012	USA	SAMN11821969-SRR9131392
SAMN11821970	SRR9131391	NA	2012	USA	SAMN11821970-SRR9131391
SAMN11821971	SRR9131394	NA	2012	USA	SAMN11821971-SRR9131394
SAMN11821972	SRR9131393	NA	2012	USA	SAMN11821972-SRR9131393
SAMN11821973	SRR9131375	NA	2012	USA	SAMN11821973-SRR9131375
SAMN11821974	SRR9131379	NA	2012	USA	SAMN11821974-SRR9131379
SAMN11821975	SRR9131407	NA	2012	USA	SAMN11821975-SRR9131407
SAMN11821976	SRR9131410	NA	2012	USA	SAMN11821976-SRR9131410
SAMN11821977	SRR9131397	NA	2012	USA	SAMN11821977-SRR9131397
SAMN11821978	SRR9131401	NA	2012	USA	SAMN11821978-SRR9131401
SAMN11821979	SRR9131395	NA	2012	USA	SAMN11821979-SRR9131395
SAMN11821980	SRR9131396	NA	2012	USA	SAMN11821980-SRR9131396
SAMN11821981	SRR9123497	NA	2012	USA	SAMN11821981-SRR9123497
SAMN11821982	SRR9123496	NA	2012	USA	SAMN11821982-SRR9123496
SAMN11821983	SRR9123701	NA	2012	USA	SAMN11821983-SRR9123701
SAMN11821984	SRR9123516	NA	2012	USA	SAMN11821984-SRR9123516
SAMN11821985	SRR9123517	NA	2012	USA	SAMN11821985-SRR9123517
SAMN11821986	SRR9123533	NA	2012	USA	SAMN11821986-SRR9123533
SAMN11821987	SRR9123532	NA	2012	USA	SAMN11821987-SRR9123532
SAMN11821988	SRR9131354	NA	2012	USA	SAMN11821988-SRR9131354
SAMN11821989	SRR9131355	NA	2012	USA	SAMN11821989-SRR9131355
SAMN11821990	SRR9131360	NA	2012	USA	SAMN11821990-SRR9131360
SAMN11821991	SRR9131361	NA	2012	USA	SAMN11821991-SRR9131361
SAMN11821992	SRR9131363	NA	2012	USA	SAMN11821992-SRR9131363
SAMN11821993	SRR9131362	NA	2012	USA	SAMN11821993-SRR9131362
SAMN11821994	SRR9131331	NA	2012	USA	SAMN11821994-SRR9131331
SAMN11821995	SRR9131332	NA	2012	USA	SAMN11821995-SRR9131332
SAMN11821999	SRR9131427	NA	2012	USA	SAMN11821999-SRR9131427
SAMN11822000	SRR9131425	NA	2012	USA	SAMN11822000-SRR9131425
SAMN11822001	SRR9123531	NA	2012	USA	SAMN11822001-SRR9123531
SAMN11822002	SRR9123530	NA	2012	USA	SAMN11822002-SRR9123530
SAMN11822003	SRR9123529	NA	2012	USA	SAMN11822003-SRR9123529
SAMN11822004	SRR9123527	NA	2012	USA	SAMN11822004-SRR9123527
SAMN11822005	SRR9123518	NA	2012	USA	SAMN11822005-SRR9123518
SAMN11822006	SRR9123493	NA	2012	USA	SAMN11822006-SRR9123493
SAMN11822007	SRR9123492	NA	2012	USA	SAMN11822007-SRR9123492
SAMN11822008	SRR9131494	NA	2012	USA	SAMN11822008-SRR9131494
SAMN11822009	SRR9131497	NA	2012	USA	SAMN11822009-SRR9131497
SAMN11822010	SRR9131495	NA	2012	USA	SAMN11822010-SRR9131495
SAMN11822011	SRR9131496	NA	2012	USA	SAMN11822011-SRR9131496
SAMN11822012	SRR9131490	NA	2012	USA	SAMN11822012-SRR9131490
SAMN11822013	SRR9131491	NA	2012	USA	SAMN11822013-SRR9131491
SAMN11822014	SRR9131492	NA	2012	USA	SAMN11822014-SRR9131492
SAMN11822015	SRR9131493	NA	2012	USA	SAMN11822015-SRR9131493
SAMN11822016	SRR9131488	NA	2012	USA	SAMN11822016-SRR9131488
SAMN11822017	SRR9131489	NA	2012	USA	SAMN11822017-SRR9131489
SAMN11822018	SRR9123572	NA	2012	USA	SAMN11822018-SRR9123572
SAMN11822019	SRR9123575	NA	2012	USA	SAMN11822019-SRR9123575
SAMN11822020	SRR9123574	NA	2012	USA	SAMN11822020-SRR9123574
SAMN11822021	SRR9131434	NA	2012	USA	SAMN11822021-SRR9131434
SAMN11822022	SRR9131433	NA	2012	USA	SAMN11822022-SRR9131433
SAMN11822023	SRR9131436	NA	2012	USA	SAMN11822023-SRR9131436
SAMN11822024	SRR9131435	NA	2012	USA	SAMN11822024-SRR9131435
SAMN11822025	SRR9131486	NA	2012	USA	SAMN11822025-SRR9131486
SAMN11822026	SRR9131438	NA	2012	USA	SAMN11822026-SRR9131438
SAMN11822027	SRR9131437	NA	2012	USA	SAMN11822027-SRR9131437
SAMN11822028	SRR9131440	NA	2012	USA	SAMN11822028-SRR9131440
SAMN11822029	SRR9131457	NA	2012	USA	SAMN11822029-SRR9131457
SAMN11822030	SRR9131456	NA	2012	USA	SAMN11822030-SRR9131456
SAMN11822031	SRR9131439	NA	2012	USA	SAMN11822031-SRR9131439
SAMN11822032	SRR9131475	NA	2012	USA	SAMN11822032-SRR9131475
SAMN11822033	SRR9131466	NA	2012	USA	SAMN11822033-SRR9131466
SAMN11822034	SRR9131465	NA	2012	USA	SAMN11822034-SRR9131465
SAMN11822035	SRR9131464	NA	2012	USA	SAMN11822035-SRR9131464
SAMN11822036	SRR9131463	NA	2012	USA	SAMN11822036-SRR9131463
SAMN11822037	SRR9131462	NA	2012	USA	SAMN11822037-SRR9131462
SAMN11822038	SRR9131453	NA	2012	USA	SAMN11822038-SRR9131453
SAMN11822039	SRR9123537	NA	2012	USA	SAMN11822039-SRR9123537
SAMN11822040	SRR9123536	NA	2012	USA	SAMN11822040-SRR9123536
SAMN11822041	SRR9131455	NA	2012	USA	SAMN11822041-SRR9131455
SAMN11822042	SRR9131454	NA	2012	USA	SAMN11822042-SRR9131454
SAMN11822043	SRR9131461	NA	2012	USA	SAMN11822043-SRR9131461
SAMN11822044	SRR9131460	NA	2012	USA	SAMN11822044-SRR9131460
SAMN11822045	SRR9131459	NA	2012	USA	SAMN11822045-SRR9131459
SAMN11822046	SRR9131458	NA	2012	USA	SAMN11822046-SRR9131458
SAMN11822047	SRR9131452	NA	2012	USA	SAMN11822047-SRR9131452
SAMN11822048	SRR9131451	NA	2012	USA	SAMN11822048-SRR9131451
SAMN11822049	SRR9131429	NA	2012	USA	SAMN11822049-SRR9131429
SAMN11822050	SRR9131430	NA	2012	USA	SAMN11822050-SRR9131430
SAMN11822051	SRR9123535	NA	2012	USA	SAMN11822051-SRR9123535
SAMN11822052	SRR9123534	NA	2012	USA	SAMN11822052-SRR9123534
SAMN11822053	SRR9123540	NA	2012	USA	SAMN11822053-SRR9123540
SAMN11822054	SRR9123539	NA	2012	USA	SAMN11822054-SRR9123539
SAMN11822055	SRR9123538	NA	2012	USA	SAMN11822055-SRR9123538
SAMN11822056	SRR9123528	NA	2012	USA	SAMN11822056-SRR9123528
SAMN11822057	SRR9123510	NA	2012	USA	SAMN11822057-SRR9123510
SAMN11822058	SRR9123511	NA	2012	USA	SAMN11822058-SRR9123511
SAMN11822059	SRR9123508	NA	2012	USA	SAMN11822059-SRR9123508
SAMN11822060	SRR9123509	NA	2012	USA	SAMN11822060-SRR9123509
SAMN11822061	SRR9123577	NA	2012	USA	SAMN11822061-SRR9123577
SAMN11822062	SRR9123576	NA	2012	USA	SAMN11822062-SRR9123576
SAMN11822063	SRR9123579	NA	2012	USA	SAMN11822063-SRR9123579
SAMN11822064	SRR9123578	NA	2012	USA	SAMN11822064-SRR9123578
SAMN11822065	SRR9123570	NA	2012	USA	SAMN11822065-SRR9123570
SAMN11822066	SRR9123569	NA	2012	USA	SAMN11822066-SRR9123569
SAMN11822067	SRR9123541	NA	2012	USA	SAMN11822067-SRR9123541
SAMN11822068	SRR9123543	NA	2012	USA	SAMN11822068-SRR9123543
SAMN11822069	SRR9123542	NA	2012	USA	SAMN11822069-SRR9123542
SAMN11822070	SRR9123593	NA	2012	USA	SAMN11822070-SRR9123593
SAMN11822073	SRR9123506	NA	2012	USA	SAMN11822073-SRR9123506
SAMN11822074	SRR9123507	NA	2012	USA	SAMN11822074-SRR9123507
SAMN11822075	SRR9123504	NA	2012	USA	SAMN11822075-SRR9123504
SAMN11822076	SRR9123505	NA	2012	USA	SAMN11822076-SRR9123505
SAMN11822077	SRR9123512	NA	2012	USA	SAMN11822077-SRR9123512
SAMN11822078	SRR9123513	NA	2012	USA	SAMN11822078-SRR9123513
SAMN11822079	SRR9123503	NA	2012	USA	SAMN11822079-SRR9123503
SAMN11822080	SRR9123502	NA	2012	USA	SAMN11822080-SRR9123502
SAMN11822081	SRR9123595	NA	2012	USA	SAMN11822081-SRR9123595
SAMN11822082	SRR9123594	NA	2012	USA	SAMN11822082-SRR9123594
SAMN11822083	SRR9123597	NA	2012	USA	SAMN11822083-SRR9123597
SAMN11822084	SRR9123596	NA	2012	USA	SAMN11822084-SRR9123596
SAMN11822085	SRR9123599	NA	2012	USA	SAMN11822085-SRR9123599
SAMN11822086	SRR9123561	NA	2012	USA	SAMN11822086-SRR9123561
SAMN11822087	SRR9997300	NA	2012	USA	SAMN11822087-SRR9997300
SAMN11822088	SRR9123591	NA	2012	USA	SAMN11822088-SRR9123591
SAMN11822089	SRR9131428	NA	2012	USA	SAMN11822089-SRR9131428
SAMN11822090	SRR9131487	NA	2012	USA	SAMN11822090-SRR9131487
SAMN11822091	SRR9131467	NA	2012	USA	SAMN11822091-SRR9131467
SAMN11822092	SRR9131468	NA	2012	USA	SAMN11822092-SRR9131468
SAMN11822093	SRR9131469	NA	2012	USA	SAMN11822093-SRR9131469
SAMN11822094	SRR9131470	NA	2012	USA	SAMN11822094-SRR9131470
SAMN11822095	SRR9131471	NA	2012	USA	SAMN11822095-SRR9131471
SAMN11822096	SRR9006104	NA	2013	USA	SAMN11822096-SRR9006104
SAMN11822097	SRR9006103	NA	2013	USA	SAMN11822097-SRR9006103
SAMN11822098	SRR9006102	NA	2012	USA	SAMN11822098-SRR9006102
SAMN11822099	SRR9006101	NA	2012	USA	SAMN11822099-SRR9006101
SAMN11822100	SRR9006100	NA	2012	USA	SAMN11822100-SRR9006100
SAMN11822101	SRR9006099	NA	2012	USA	SAMN11822101-SRR9006099
SAMN11822102	SRR9006098	NA	2012	USA	SAMN11822102-SRR9006098
SAMN11822103	SRR9006097	NA	2012	USA	SAMN11822103-SRR9006097
SAMN11822104	SRR9006096	NA	2012	USA	SAMN11822104-SRR9006096
SAMN11822105	SRR9006149	NA	2013	USA	SAMN11822105-SRR9006149
SAMN11822106	SRR9118395	NA	2013	USA	SAMN11822106-SRR9118395
SAMN11822107	SRR9118413	NA	2013	USA	SAMN11822107-SRR9118413
SAMN11822108	SRR9118412	NA	2013	USA	SAMN11822108-SRR9118412
SAMN11822109	SRR9118415	NA	2013	USA	SAMN11822109-SRR9118415
SAMN11822110	SRR9118414	NA	2013	USA	SAMN11822110-SRR9118414
SAMN11822111	SRR9118408	NA	2013	USA	SAMN11822111-SRR9118408
SAMN11822112	SRR9118411	NA	2013	USA	SAMN11822112-SRR9118411
SAMN11822113	SRR9118410	NA	2013	USA	SAMN11822113-SRR9118410
SAMN11822114	SRR9118407	NA	2013	USA	SAMN11822114-SRR9118407
SAMN11822115	SRR9118333	NA	2013	USA	SAMN11822115-SRR9118333
SAMN11822119	SRR9118339	NA	2013	USA	SAMN11822119-SRR9118339
SAMN11822120	SRR9118340	NA	2013	USA	SAMN11822120-SRR9118340
SAMN11822123	SRR9118349	NA	2013	USA	SAMN11822123-SRR9118349
SAMN11822124	SRR9118348	NA	2013	USA	SAMN11822124-SRR9118348
SAMN11822125	SRR9118355	NA	2013	USA	SAMN11822125-SRR9118355
SAMN11822127	SRR9118353	NA	2013	USA	SAMN11822127-SRR9118353
SAMN11822129	SRR9118344	NA	2013	USA	SAMN11822129-SRR9118344
SAMN11822131	SRR9118317	NA	2013	USA	SAMN11822131-SRR9118317
SAMN11822132	SRR9118318	NA	2013	USA	SAMN11822132-SRR9118318
SAMN11822134	SRR9118320	NA	2013	USA	SAMN11822134-SRR9118320
SAMN11822135	SRR9006095	NA	2013	USA	SAMN11822135-SRR9006095
SAMN11822136	SRR9006073	NA	2013	USA	SAMN11822136-SRR9006073
SAMN11822137	SRR9006072	NA	2013	USA	SAMN11822137-SRR9006072
SAMN11822138	SRR9006075	NA	2013	USA	SAMN11822138-SRR9006075
SAMN11822139	SRR9006074	NA	2013	USA	SAMN11822139-SRR9006074
SAMN11822140	SRR9006077	NA	2013	USA	SAMN11822140-SRR9006077
SAMN11822141	SRR9006076	NA	2013	USA	SAMN11822141-SRR9006076
SAMN11822142	SRR9006079	NA	2013	USA	SAMN11822142-SRR9006079
SAMN11822143	SRR9006078	NA	2013	USA	SAMN11822143-SRR9006078
SAMN11822144	SRR9006081	NA	2013	USA	SAMN11822144-SRR9006081
SAMN11822145	SRR9006080	NA	2013	USA	SAMN11822145-SRR9006080
SAMN11822146	SRR9006085	NA	2013	USA	SAMN11822146-SRR9006085
SAMN11822147	SRR9006084	NA	2013	USA	SAMN11822147-SRR9006084
SAMN11822148	SRR9006083	NA	2013	USA	SAMN11822148-SRR9006083
SAMN11822149	SRR9006082	NA	2013	USA	SAMN11822149-SRR9006082
SAMN11822150	SRR9006089	NA	2013	USA	SAMN11822150-SRR9006089
SAMN11822151	SRR9006088	NA	2013	USA	SAMN11822151-SRR9006088
SAMN11822152	SRR9006087	NA	2013	USA	SAMN11822152-SRR9006087
SAMN11822153	SRR9006086	NA	2013	USA	SAMN11822153-SRR9006086
SAMN11822154	SRR9006091	NA	2013	USA	SAMN11822154-SRR9006091
SAMN11822155	SRR9118406	NA	2013	USA	SAMN11822155-SRR9118406
SAMN11822156	SRR9118374	NA	2013	USA	SAMN11822156-SRR9118374
SAMN11822157	SRR9118375	NA	2013	USA	SAMN11822157-SRR9118375
SAMN11822158	SRR9118372	NA	2013	USA	SAMN11822158-SRR9118372
SAMN11822159	SRR9118373	NA	2013	USA	SAMN11822159-SRR9118373
SAMN11822161	SRR9118371	NA	2013	USA	SAMN11822161-SRR9118371
SAMN11822162	SRR9118368	NA	2013	USA	SAMN11822162-SRR9118368
SAMN11822163	SRR9118369	NA	2013	USA	SAMN11822163-SRR9118369
SAMN11822164	SRR9118367	NA	2013	USA	SAMN11822164-SRR9118367
SAMN11822165	SRR9118460	NA	2013	USA	SAMN11822165-SRR9118460
SAMN11822166	SRR9118457	NA	2013	USA	SAMN11822166-SRR9118457
SAMN11822167	SRR9118458	NA	2013	USA	SAMN11822167-SRR9118458
SAMN11822168	SRR9118463	NA	2013	USA	SAMN11822168-SRR9118463
SAMN11822169	SRR9118464	NA	2013	USA	SAMN11822169-SRR9118464
SAMN11822170	SRR9118461	NA	2013	USA	SAMN11822170-SRR9118461
SAMN11822171	SRR9118462	NA	2013	USA	SAMN11822171-SRR9118462
SAMN11822172	SRR9118465	NA	2013	USA	SAMN11822172-SRR9118465
SAMN11822173	SRR9118466	NA	2013	USA	SAMN11822173-SRR9118466
SAMN11822174	SRR9118467	NA	2013	USA	SAMN11822174-SRR9118467
SAMN11822176	SRR9118314	NA	2013	USA	SAMN11822176-SRR9118314
SAMN11822177	SRR9118315	NA	2013	USA	SAMN11822177-SRR9118315
SAMN11822178	SRR9118316	NA	2013	USA	SAMN11822178-SRR9118316
SAMN11822179	SRR9118309	NA	2013	USA	SAMN11822179-SRR9118309
SAMN11822180	SRR9118310	NA	2013	USA	SAMN11822180-SRR9118310
SAMN11822181	SRR9118311	NA	2013	USA	SAMN11822181-SRR9118311
SAMN11822182	SRR9006090	NA	2013	USA	SAMN11822182-SRR9006090
SAMN11822184	SRR9118384	NA	2013	USA	SAMN11822184-SRR9118384
SAMN11822185	SRR9118385	NA	2013	USA	SAMN11822185-SRR9118385
SAMN11822186	SRR9118382	NA	2013	USA	SAMN11822186-SRR9118382
SAMN11822187	SRR9118383	NA	2013	USA	SAMN11822187-SRR9118383
SAMN11822188	SRR9118380	NA	2013	USA	SAMN11822188-SRR9118380
SAMN11822189	SRR9118381	NA	2013	USA	SAMN11822189-SRR9118381
SAMN11822190	SRR9118378	NA	2013	USA	SAMN11822190-SRR9118378
SAMN11822191	SRR9118379	NA	2013	USA	SAMN11822191-SRR9118379
SAMN11822192	SRR9118376	J064	2013	USA	SAMN11822192-SRR9118376
SAMN11822193	SRR9118377	NA	2013	USA	SAMN11822193-SRR9118377
SAMN11822194	SRR9006051	NA	2013	USA	SAMN11822194-SRR9006051
SAMN11822195	SRR9006052	NA	2013	USA	SAMN11822195-SRR9006052
SAMN11822196	SRR9006053	NA	2013	USA	SAMN11822196-SRR9006053
SAMN11822197	SRR9006054	NA	2013	USA	SAMN11822197-SRR9006054
SAMN11822198	SRR9006047	NA	2013	USA	SAMN11822198-SRR9006047
SAMN11822199	SRR9118431	NA	2013	USA	SAMN11822199-SRR9118431
SAMN11822200	SRR9006048	NA	2013	USA	SAMN11822200-SRR9006048
SAMN11822201	SRR9006049	NA	2013	USA	SAMN11822201-SRR9006049
SAMN11822202	SRR9006050	NA	2013	USA	SAMN11822202-SRR9006050
SAMN11822203	SRR9006056	NA	2013	USA	SAMN11822203-SRR9006056
SAMN11822204	SRR9118430	NA	2014	USA	SAMN11822204-SRR9118430
SAMN11822205	SRR9118433	NA	2014	USA	SAMN11822205-SRR9118433
SAMN11822206	SRR9118432	NA	2014	USA	SAMN11822206-SRR9118432
SAMN11822207	SRR9118427	NA	2014	USA	SAMN11822207-SRR9118427
SAMN11822208	SRR9118429	NA	2014	USA	SAMN11822208-SRR9118429
SAMN11822209	SRR9118428	NA	2014	USA	SAMN11822209-SRR9118428
SAMN11822210	SRR9118435	NA	2014	USA	SAMN11822210-SRR9118435
SAMN11822211	SRR9118434	NA	2014	USA	SAMN11822211-SRR9118434
SAMN11822212	SRR9118477	NA	2014	USA	SAMN11822212-SRR9118477
SAMN11822213	SRR9118423	NA	2014	USA	SAMN11822213-SRR9118423
SAMN11822214	SRR9118422	NA	2014	USA	SAMN11822214-SRR9118422
SAMN11822215	SRR9118425	NA	2014	USA	SAMN11822215-SRR9118425
SAMN11822216	SRR9118424	NA	2014	USA	SAMN11822216-SRR9118424
SAMN11822217	SRR9118419	NA	2014	USA	SAMN11822217-SRR9118419
SAMN11822218	SRR9118480	NA	2014	USA	SAMN11822218-SRR9118480
SAMN11822219	SRR9118479	NA	2014	Guatemala	SAMN11822219-SRR9118479
SAMN11822220	SRR9118486	NA	2015	USA	SAMN11822220-SRR9118486
SAMN11822221	SRR9118307	NA	2015	USA	SAMN11822221-SRR9118307
SAMN11822222	SRR9118308	NA	2015	USA	SAMN11822222-SRR9118308
SAMN11822223	SRR9118342	NA	2015	USA	SAMN11822223-SRR9118342
SAMN11822229	SRR9118404	NA	2015	USA	SAMN11822229-SRR9118404
SAMN11822230	SRR9118426	J385	2015	USA	SAMN11822230-SRR9118426
SAMN11822231	SRR9118392	NA	2015	USA	SAMN11822231-SRR9118392
SAMN11822232	SRR9006057	NA	2015	USA	SAMN11822232-SRR9006057
SAMN11822233	SRR9006106	NA	2015	USA	SAMN11822233-SRR9006106
SAMN11822234	SRR9006107	NA	2015	USA	SAMN11822234-SRR9006107
SAMN11822235	SRR9006108	NA	2015	USA	SAMN11822235-SRR9006108
SAMN11822236	SRR9006109	NA	2015	USA	SAMN11822236-SRR9006109
SAMN11822238	SRR9006136	NA	2012	USA	SAMN11822238-SRR9006136
SAMN11822241	SRR9006129	NA	2015	USA	SAMN11822241-SRR9006129
SAMN11822242	SRR9118474	NA	2015	USA	SAMN11822242-SRR9118474
SAMN11822243	SRR9118473	NA	2015	USA	SAMN11822243-SRR9118473
SAMN11822244	SRR9118472	NA	2015	USA	SAMN11822244-SRR9118472
SAMN11822245	SRR9118471	NA	2015	USA	SAMN11822245-SRR9118471
SAMN11822246	SRR9118470	NA	2015	USA	SAMN11822246-SRR9118470
SAMN11822247	SRR9118468	NA	2015	USA	SAMN11822247-SRR9118468
SAMN11822248	SRR9118447	NA	2015	USA	SAMN11822248-SRR9118447
SAMN11822249	SRR9118449	NA	2015	USA	SAMN11822249-SRR9118449
SAMN11822250	SRR9118455	NA	2016	USA	SAMN11822250-SRR9118455
SAMN11822251	SRR9118487	NA	2016	USA	SAMN11822251-SRR9118487
SAMN11822252	SRR9006060	NA	2016	USA	SAMN11822252-SRR9006060
SAMN11822253	SRR9006061	NA	2016	USA	SAMN11822253-SRR9006061
SAMN11822254	SRR9006094	NA	2016	USA	SAMN11822254-SRR9006094
SAMN11822255	SRR9006059	NA	2016	USA	SAMN11822255-SRR9006059
SAMN11822256	SRR9006105	NA	2016	USA	SAMN11822256-SRR9006105
SAMN11822257	SRR9006065	NA	2016	USA	SAMN11822257-SRR9006065
SAMN11822258	SRR9006062	NA	2016	USA	SAMN11822258-SRR9006062
SAMN11822259	SRR9006063	NA	2016	USA	SAMN11822259-SRR9006063
SAMN11822260	SRR9006066	NA	2016	USA	SAMN11822260-SRR9006066
SAMN11822261	SRR9118439	NA	2016	USA	SAMN11822261-SRR9118439
SAMN11822262	SRR9118438	NA	2016	USA	SAMN11822262-SRR9118438
SAMN11822264	SRR9118389	NA	2016	USA	SAMN11822264-SRR9118389
SAMN11822265	SRR9118441	NA	2016	USA	SAMN11822265-SRR9118441
SAMN11822266	SRR9118440	NA	2016	USA	SAMN11822266-SRR9118440
SAMN11822267	SRR9006128	NA	2016	USA	SAMN11822267-SRR9006128
SAMN11822268	SRR9118386	NA	2016	USA	SAMN11822268-SRR9118386
SAMN11822269	SRR9118387	NA	2016	USA	SAMN11822269-SRR9118387
SAMN11822270	SRR9118443	NA	2016	USA	SAMN11822270-SRR9118443
SAMN11822271	SRR9118442	NA	2016	USA	SAMN11822271-SRR9118442
SAMN11822272	SRR9118445	NA	2016	USA	SAMN11822272-SRR9118445
SAMN11822274	SRR9118459	NA	2016	USA	SAMN11822274-SRR9118459
SAMN11822275	SRR9131636	NA	2015	USA	SAMN11822275-SRR9131636
SAMN11822278	SRR9131637	J534	2015	USA	SAMN11822278-SRR9131637
SAMN11822279	SRR9131676	NA	2015	USA	SAMN11822279-SRR9131676
SAMN11822280	SRR9131638	NA	2015	USA	SAMN11822280-SRR9131638
SAMN11822281	SRR9131594	NA	2015	USA	SAMN11822281-SRR9131594
SAMN11822282	SRR9131597	NA	2015	USA	SAMN11822282-SRR9131597
SAMN11822283	SRR9131600	NA	2015	USA	SAMN11822283-SRR9131600
SAMN11822284	SRR9131545	NA	2015	USA	SAMN11822284-SRR9131545
SAMN11822285	SRR9131546	NA	2015	USA	SAMN11822285-SRR9131546
SAMN11822286	SRR9131601	NA	2015	USA	SAMN11822286-SRR9131601
SAMN11822287	SRR9131543	NA	2015	USA	SAMN11822287-SRR9131543
SAMN11822288	SRR9131602	NA	2016	USA	SAMN11822288-SRR9131602
SAMN11822289	SRR9131603	NA	2016	USA	SAMN11822289-SRR9131603
SAMN11822290	SRR9131275	NA	2016	USA	SAMN11822290-SRR9131275
SAMN11822291	SRR9131274	NA	2016	USA	SAMN11822291-SRR9131274
SAMN11822292	SRR9131277	NA	2016	USA	SAMN11822292-SRR9131277
SAMN11822293	SRR9131276	NA	2016	USA	SAMN11822293-SRR9131276
SAMN11822294	SRR9131267	NA	2016	USA	SAMN11822294-SRR9131267
SAMN11822295	SRR9131279	NA	2016	USA	SAMN11822295-SRR9131279
SAMN11822296	SRR9131290	NA	2016	USA	SAMN11822296-SRR9131290
SAMN11822297	SRR9131305	NA	2016	USA	SAMN11822297-SRR9131305
SAMN11822298	SRR9131278	NA	2016	USA	SAMN11822298-SRR9131278
SAMN11822299	SRR9131263	NA	2016	USA	SAMN11822299-SRR9131263
SAMN11822300	SRR9131697	NA	2016	USA	SAMN11822300-SRR9131697
SAMN11822301	SRR9131688	NA	2016	USA	SAMN11822301-SRR9131688
SAMN11822302	SRR9131687	NA	2016	USA	SAMN11822302-SRR9131687
SAMN11822303	SRR9131686	NA	2016	USA	SAMN11822303-SRR9131686
SAMN11822304	SRR9131675	NA	2016	USA	SAMN11822304-SRR9131675
SAMN11822305	SRR9131705	NA	2016	USA	SAMN11822305-SRR9131705
SAMN11822306	SRR9131704	NA	2016	USA	SAMN11822306-SRR9131704
SAMN11822307	SRR9131671	NA	2016	USA	SAMN11822307-SRR9131671
SAMN11822308	SRR9131672	NA	2016	USA	SAMN11822308-SRR9131672
SAMN11822309	SRR9131692	NA	2016	USA	SAMN11822309-SRR9131692
SAMN11822310	SRR9131544	NA	2016	USA	SAMN11822310-SRR9131544
SAMN11822311	SRR9131541	NA	2016	USA	SAMN11822311-SRR9131541
SAMN11822312	SRR9131542	NA	2016	USA	SAMN11822312-SRR9131542
SAMN11822313	SRR9131539	NA	2016	USA	SAMN11822313-SRR9131539
SAMN11822314	SRR9131604	NA	2016	USA	SAMN11822314-SRR9131604
SAMN11822315	SRR9131605	NA	2016	USA	SAMN11822315-SRR9131605
SAMN11822316	SRR9131264	NA	2016	USA	SAMN11822316-SRR9131264
SAMN11822317	SRR9131606	NA	2016	USA	SAMN11822317-SRR9131606
SAMN11822318	SRR9131540	NA	2016	USA	SAMN11822318-SRR9131540
SAMN11822319	SRR9131571	NA	2016	USA	SAMN11822319-SRR9131571
SAMN11822320	SRR9131570	NA	2016	USA	SAMN11822320-SRR9131570
SAMN11822321	SRR9131573	NA	2016	USA	SAMN11822321-SRR9131573
SAMN11822322	SRR9131572	NA	2016	USA	SAMN11822322-SRR9131572
SAMN11822323	SRR9131575	NA	2016	USA	SAMN11822323-SRR9131575
SAMN11822324	SRR9131576	NA	2016	USA	SAMN11822324-SRR9131576
SAMN11822325	SRR9131578	NA	2016	USA	SAMN11822325-SRR9131578
SAMN11822326	SRR9131286	NA	2016	USA	SAMN11822326-SRR9131286
SAMN11822327	SRR9131690	NA	2016	USA	SAMN11822327-SRR9131690
SAMN11822328	SRR9131689	NA	2016	USA	SAMN11822328-SRR9131689
SAMN11822329	SRR9131281	NA	2016	USA	SAMN11822329-SRR9131281
SAMN11822330	SRR9131695	NA	2016	USA	SAMN11822330-SRR9131695
SAMN11822331	SRR9131599	NA	2016	USA	SAMN11822331-SRR9131599
SAMN11822332	SRR9131694	NA	2016	USA	SAMN11822332-SRR9131694
SAMN11822333	SRR9131280	NA	2016	USA	SAMN11822333-SRR9131280
SAMN11822334	SRR9131564	NA	2016	USA	SAMN11822334-SRR9131564
SAMN11822335	SRR9131292	NA	2016	USA	SAMN11822335-SRR9131292
SAMN11822336	SRR9131306	NA	2016	USA	SAMN11822336-SRR9131306
SAMN11822337	SRR9131619	NA	2016	USA	SAMN11822337-SRR9131619
SAMN11822338	SRR9131716	NA	2016	USA	SAMN11822338-SRR9131716
SAMN11822340	SRR9131698	NA	2016	USA	SAMN11822340-SRR9131698
SAMN11822341	SRR9131709	NA	2016	USA	SAMN11822341-SRR9131709
SAMN11822342	SRR9131382	NA	2016	USA	SAMN11822342-SRR9131382
SAMN11822344	SRR9131384	NA	2016	USA	SAMN11822344-SRR9131384
SAMN11822348	SRR9131380	NA	2016	USA	SAMN11822348-SRR9131380
SAMN11822349	SRR9131718	NA	2016	USA	SAMN11822349-SRR9131718
SAMN11822351	SRR9131724	NA	2016	USA	SAMN11822351-SRR9131724
SAMN11822352	SRR9131708	NA	2016	USA	SAMN11822352-SRR9131708
SAMN11822353	SRR9131710	NA	2016	USA	SAMN11822353-SRR9131710
SAMN11822354	SRR9131707	NA	2016	USA	SAMN11822354-SRR9131707
SAMN11822355	SRR9131706	NA	2016	USA	SAMN11822355-SRR9131706
SAMN11822356	SRR9131665	NA	2016	USA	SAMN11822356-SRR9131665
SAMN11822357	SRR9131664	NA	2016	USA	SAMN11822357-SRR9131664
SAMN11822358	SRR9131663	NA	2016	USA	SAMN11822358-SRR9131663
SAMN11822359	SRR9131662	NA	2016	USA	SAMN11822359-SRR9131662
SAMN11822360	SRR9131723	NA	2016	USA	SAMN11822360-SRR9131723
SAMN11822361	SRR9131726	NA	2016	USA	SAMN11822361-SRR9131726
SAMN11822362	SRR9131725	NA	2016	USA	SAMN11822362-SRR9131725
SAMN11822363	SRR9131720	NA	2016	USA	SAMN11822363-SRR9131720
SAMN11822364	SRR9131719	NA	2016	USA	SAMN11822364-SRR9131719
SAMN11822365	SRR9131717	NA	2016	USA	SAMN11822365-SRR9131717
SAMN11822366	SRR9131713	NA	2016	USA	SAMN11822366-SRR9131713
SAMN11822367	SRR9131712	NA	2016	USA	SAMN11822367-SRR9131712
SAMN11822368	SRR9131715	NA	2016	USA	SAMN11822368-SRR9131715
SAMN11822369	SRR9131565	NA	2016	USA	SAMN11822369-SRR9131565
SAMN11822370	SRR9131714	NA	2016	USA	SAMN11822370-SRR9131714
SAMN11822371	SRR9131661	NA	2016	USA	SAMN11822371-SRR9131661
SAMN11822372	SRR9131660	NA	2016	USA	SAMN11822372-SRR9131660
SAMN11822373	SRR9131618	NA	2016	USA	SAMN11822373-SRR9131618
SAMN11822374	SRR9131617	NA	2016	USA	SAMN11822374-SRR9131617
SAMN11822375	SRR9131620	NA	2016	USA	SAMN11822375-SRR9131620
SAMN11822376	SRR9131592	NA	2016	USA	SAMN11822376-SRR9131592
SAMN11822377	SRR9131402	NA	2016	USA	SAMN11822377-SRR9131402
SAMN11822378	SRR9131398	NA	2016	USA	SAMN11822378-SRR9131398
SAMN11822379	SRR9131400	NA	2016	USA	SAMN11822379-SRR9131400
SAMN11822381	SRR9131711	NA	2017	USA	SAMN11822381-SRR9131711
SAMN11822382	SRR9131307	NA	2017	USA	SAMN11822382-SRR9131307
SAMN11822384	SRR9131321	NA	2017	USA	SAMN11822384-SRR9131321
SAMN11822385	SRR9131319	NA	2017	USA	SAMN11822385-SRR9131319
SAMN11822386	SRR9131308	NA	2017	USA	SAMN11822386-SRR9131308
SAMN11822387	SRR9131659	NA	2017	USA	SAMN11822387-SRR9131659
SAMN11822388	SRR9131658	NA	2017	USA	SAMN11822388-SRR9131658
SAMN11822389	SRR9131667	NA	2017	USA	SAMN11822389-SRR9131667
SAMN11822390	SRR9131666	NA	2017	USA	SAMN11822390-SRR9131666
SAMN11822391	SRR9131703	NA	2016	USA	SAMN11822391-SRR9131703
SAMN11822392	SRR9131702	J733	2017	USA	SAMN11822392-SRR9131702
SAMN11822393	SRR9131700	J737	2017	USA	SAMN11822393-SRR9131700
SAMN11822394	SRR9131685	J739	2017	USA	SAMN11822394-SRR9131685
SAMN11822395	SRR9131320	J740	2017	USA	SAMN11822395-SRR9131320
SAMN11822396	SRR9131326	J741	2017	USA	SAMN11822396-SRR9131326
SAMN11822397	SRR9131348	J742	2017	USA	SAMN11822397-SRR9131348
SAMN11822398	SRR9131325	NA	2017	USA	SAMN11822398-SRR9131325
SAMN11822399	SRR9131566	NA	2017	USA	SAMN11822399-SRR9131566
SAMN11822400	SRR9131562	NA	2017	USA	SAMN11822400-SRR9131562
SAMN11822401	SRR9131582	NA	2017	USA	SAMN11822401-SRR9131582
SAMN11822402	SRR9131553	NA	2017	USA	SAMN11822402-SRR9131553
SAMN11822403	SRR9131643	NA	2017	USA	SAMN11822403-SRR9131643
SAMN11822404	SRR9131644	J767	2017	USA	SAMN11822404-SRR9131644
SAMN11822405	SRR9131647	NA	2017	USA	SAMN11822405-SRR9131647
SAMN11822406	SRR9131646	NA	2017	USA	SAMN11822406-SRR9131646
SAMN11822407	SRR9131608	NA	2017	USA	SAMN11822407-SRR9131608
SAMN11822408	SRR9131677	NA	2017	USA	SAMN11822408-SRR9131677
SAMN11822409	SRR9131678	NA	2017	USA	SAMN11822409-SRR9131678
SAMN11822410	SRR9131679	NA	2017	USA	SAMN11822410-SRR9131679
SAMN11822411	SRR9131680	NA	2017	USA	SAMN11822411-SRR9131680
SAMN11822412	SRR9131681	NA	2017	USA	SAMN11822412-SRR9131681
SAMN11822413	SRR9131682	NA	2017	USA	SAMN11822413-SRR9131682
SAMN11822414	SRR9131297	NA	2017	USA	SAMN11822414-SRR9131297
SAMN11822415	SRR9131304	NA	2017	USA	SAMN11822415-SRR9131304
SAMN11822416	SRR9131303	NA	2017	USA	SAMN11822416-SRR9131303
SAMN11822417	SRR9131266	NA	2017	USA	SAMN11822417-SRR9131266
SAMN11822418	SRR9131295	NA	2017	USA	SAMN11822418-SRR9131295
SAMN11822419	SRR9131296	NA	2017	USA	SAMN11822419-SRR9131296
SAMN11822420	SRR9131293	NA	2017	USA	SAMN11822420-SRR9131293
SAMN11822421	SRR9131336	NA	2017	USA	SAMN11822421-SRR9131336
SAMN11822422	SRR9131364	NA	2017	USA	SAMN11822422-SRR9131364
SAMN11822423	SRR9131674	NA	2017	USA	SAMN11822423-SRR9131674
SAMN11822424	SRR9131656	NA	2017	USA	SAMN11822424-SRR9131656
SAMN11822425	SRR9131657	NA	2017	USA	SAMN11822425-SRR9131657
SAMN11822426	SRR9131294	NA	2017	USA	SAMN11822426-SRR9131294
SAMN11822427	SRR9131652	J818	2017	USA	SAMN11822427-SRR9131652
SAMN11822428	SRR9131668	J820	2017	USA	SAMN11822428-SRR9131668
SAMN11822429	SRR9131299	NA	2017	USA	SAMN11822429-SRR9131299
SAMN11822430	SRR9131300	NA	2017	USA	SAMN11822430-SRR9131300
SAMN11822431	SRR9131291	NA	2017	USA	SAMN11822431-SRR9131291
SAMN11822432	SRR9131298	NA	2017	USA	SAMN11822432-SRR9131298
SAMN11822433	SRR9131302	NA	2017	USA	SAMN11822433-SRR9131302
SAMN11822434	SRR9131269	NA	2017	USA	SAMN11822434-SRR9131269
SAMN11822435	SRR9131349	NA	2017	USA	SAMN11822435-SRR9131349
SAMN11822437	SRR9131271	NA	2017	USA	SAMN11822437-SRR9131271
SAMN11822438	SRR9131270	NA	2017	USA	SAMN11822438-SRR9131270
SAMN11822439	SRR9131273	NA	2017	USA	SAMN11822439-SRR9131273
SAMN11822440	SRR9131272	NA	2017	USA	SAMN11822440-SRR9131272
SAMN11883804	SRR9131536	ATCC_12742	NA	NA	SAMN11883804-SRR9131536
SAMN12108480	SRR9131581	NA	2017	USA	SAMN12108480-SRR9131581
SAMN12108485	SRR9131558	NA	2018	USA	SAMN12108485-SRR9131558
SAMN12108486	SRR9131584	NA	2018	USA	SAMN12108486-SRR9131584
SAMN12108487	SRR9131585	NA	2018	USA	SAMN12108487-SRR9131585
SAMN12108489	SRR9131586	NA	2018	USA	SAMN12108489-SRR9131586
SAMN12108490	SRR9131634	NA	2018	USA	SAMN12108490-SRR9131634
SAMN12108491	SRR9131633	NA	2018	USA	SAMN12108491-SRR9131633
SAMN12108493	SRR9131632	NA	2018	USA	SAMN12108493-SRR9131632
SAMN12108494	SRR9131509	NA	2018	USA	SAMN12108494-SRR9131509
SAMN12108495	SRR9131510	NA	2018	USA	SAMN12108495-SRR9131510
SAMN12108496	SRR9131507	NA	2017	USA	SAMN12108496-SRR9131507
SAMN12108497	SRR9131508	NA	2018	USA	SAMN12108497-SRR9131508
SAMN12108498	SRR9131513	NA	2018	USA	SAMN12108498-SRR9131513
SAMN12108499	SRR9131514	NA	2018	USA	SAMN12108499-SRR9131514
SAMN12108500	SRR9131511	NA	2018	USA	SAMN12108500-SRR9131511
SAMN12108501	SRR9131512	NA	2017	USA	SAMN12108501-SRR9131512
SAMN12108502	SRR9131516	NA	2018	USA	SAMN12108502-SRR9131516
SAMN12108503	SRR9131517	NA	2017	USA	SAMN12108503-SRR9131517
SAMN12108504	SRR9131631	NA	2018	USA	SAMN12108504-SRR9131631
SAMN12108505	SRR9131630	NA	2018	USA	SAMN12108505-SRR9131630
SAMN12108506	SRR9131629	NA	2018	USA	SAMN12108506-SRR9131629
SAMN12108507	SRR9131628	NA	2018	USA	SAMN12108507-SRR9131628
SAMN12108508	SRR9131627	NA	2018	USA	SAMN12108508-SRR9131627
SAMN12108509	SRR9131626	NA	2017	USA	SAMN12108509-SRR9131626
SAMN12108510	SRR9131625	NA	2018	USA	SAMN12108510-SRR9131625
SAMN12108511	SRR9131624	NA	2018	USA	SAMN12108511-SRR9131624
SAMN12108513	SRR9131648	NA	2018	USA	SAMN12108513-SRR9131648
SAMN12108514	SRR9151824	NA	2018	USA	SAMN12108514-SRR9151824
SAMN12108515	SRR9131523	NA	2018	USA	SAMN12108515-SRR9131523
SAMN12108516	SRR9131524	NA	2018	USA	SAMN12108516-SRR9131524
SAMN12108517	SRR9589909	NA	2018	USA	SAMN12108517-SRR9589909
SAMN12108522	SRR9131649	NA	2018	USA	SAMN12108522-SRR9131649
SAMN12108523	SRR9131593	NA	2018	USA	SAMN12108523-SRR9131593
SAMN12108524	SRR9589903	NA	2018	USA	SAMN12108524-SRR9589903
SAMN12108525	SRR9589904	NA	2018	USA	SAMN12108525-SRR9589904
SAMN12108526	SRR9589902	NA	2018	USA	SAMN12108526-SRR9589902
SAMN12108527	SRR9589898	NA	2018	USA	SAMN12108527-SRR9589898
SAMN12108528	SRR9589897	NA	2018	USA	SAMN12108528-SRR9589897
SAMN12108529	SRR9589896	NA	2018	USA	SAMN12108529-SRR9589896
SAMN12108530	SRR9589895	NA	2018	USA	SAMN12108530-SRR9589895
SAMN12108531	SRR9589894	NA	2018	USA	SAMN12108531-SRR9589894
SAMN12108532	SRR9589893	NA	2018	USA	SAMN12108532-SRR9589893
SAMN12108533	SRR9589892	NA	2018	USA	SAMN12108533-SRR9589892
SAMN12108534	SRR9589891	NA	2018	USA	SAMN12108534-SRR9589891
SAMN12108535	SRR9589890	NA	2018	USA	SAMN12108535-SRR9589890
SAMN12108536	SRR9589889	NA	2018	USA	SAMN12108536-SRR9589889
SAMN12108537	SRR9589900	NA	2018	USA	SAMN12108537-SRR9589900
SAMN12108538	SRR9589905	NA	2018	USA	SAMN12108538-SRR9589905
SAMN12108539	SRR9589911	NA	2018	USA	SAMN12108539-SRR9589911
SAMN12108540	SRR9589888	NA	2018	USA	SAMN12108540-SRR9589888
SAMN12108541	SRR9589899	NA	2018	USA	SAMN12108541-SRR9589899
SAMN12108542	SRR9589912	NA	2018	USA	SAMN12108542-SRR9589912
SAMN12108543	SRR9589901	NA	2018	USA	SAMN12108543-SRR9589901
SAMN12108544	SRR9131548	NA	2018	USA	SAMN12108544-SRR9131548
SAMN12108545	SRR9131547	NA	2018	USA	SAMN12108545-SRR9131547
SAMN12108546	SRR9131588	NA	2017	USA	SAMN12108546-SRR9131588
SAMN12108547	SRR9131557	NA	2017	USA	SAMN12108547-SRR9131557
SAMN12108548	SRR9131555	NA	2018	USA	SAMN12108548-SRR9131555
SAMN12108549	SRR9131591	NA	2018	USA	SAMN12108549-SRR9131591
SAMN12108550	SRR9131596	NA	2017	USA	SAMN12108550-SRR9131596
SAMN12108551	SRR9131554	NA	2018	USA	SAMN12108551-SRR9131554
SAMN12108552	SRR9131556	NA	2016	USA	SAMN12108552-SRR9131556
SAMN12108553	SRR9131533	NA	2017	USA	SAMN12108553-SRR9131533
SAMN12108554	SRR9131595	NA	2017	USA	SAMN12108554-SRR9131595
SAMN12108555	SRR9131610	NA	2017	USA	SAMN12108555-SRR9131610
SAMN12108556	SRR9131611	NA	2017	USA	SAMN12108556-SRR9131611
SAMN12108557	SRR9131531	NA	2017	USA	SAMN12108557-SRR9131531
SAMN12108558	SRR9131568	NA	2017	USA	SAMN12108558-SRR9131568
SAMN12305674	SRR9131532	NA	2017	USA	SAMN12305674-SRR9131532
SAMN12305675	SRR9131535	NA	2017	USA	SAMN12305675-SRR9131535
SAMN12305676	SRR9131534	NA	2017	USA	SAMN12305676-SRR9131534
SAMN12305677	SRR9131538	NA	2017	USA	SAMN12305677-SRR9131538
SAMN12305678	SRR9131537	NA	2017	USA	SAMN12305678-SRR9131537
SAMN12305679	SRR9131567	NA	2017	USA	SAMN12305679-SRR9131567
SAMN12305680	SRR9131589	NA	2017	USA	SAMN12305680-SRR9131589
SAMN12305681	SRR9131587	NA	2017	USA	SAMN12305681-SRR9131587
SAMN12305682	SRR9589876	NA	2017	USA	SAMN12305682-SRR9589876
SAMN12305683	SRR9589875	NA	2017	USA	SAMN12305683-SRR9589875
SAMN12305684	SRR9589878	NA	2017	USA	SAMN12305684-SRR9589878
SAMN12305685	SRR9589877	NA	2017	USA	SAMN12305685-SRR9589877
SAMN12305686	SRR9589880	NA	2017	USA	SAMN12305686-SRR9589880
SAMN12305687	SRR9589879	NA	2018	USA	SAMN12305687-SRR9589879
SAMN12305688	SRR9589882	NA	2018	USA	SAMN12305688-SRR9589882
SAMN12305689	SRR9589881	NA	2018	USA	SAMN12305689-SRR9589881
SAMN12305690	SRR9589873	NA	2018	USA	SAMN12305690-SRR9589873
SAMN12305691	SRR9589872	NA	2018	USA	SAMN12305691-SRR9589872
SAMN12305693	SRR9589844	NA	2018	USA	SAMN12305693-SRR9589844
SAMN12305694	SRR9589841	NA	2018	USA	SAMN12305694-SRR9589841
SAMN12305695	SRR9589842	NA	2018	USA	SAMN12305695-SRR9589842
SAMN12305696	SRR9589847	NA	2018	USA	SAMN12305696-SRR9589847
SAMN12305697	SRR9589848	NA	2017	USA	SAMN12305697-SRR9589848
SAMN12305698	SRR9589845	NA	2017	USA	SAMN12305698-SRR9589845
SAMN12305699	SRR9589846	NA	2017	USA	SAMN12305699-SRR9589846
SAMN12305700	SRR9589839	NA	2016	USA	SAMN12305700-SRR9589839
SAMN12305701	SRR9589840	NA	2017	USA	SAMN12305701-SRR9589840
SAMN12305702	SRR9589886	NA	2019	USA	SAMN12305702-SRR9589886
SAMN12305703	SRR9589885	NA	2019	USA	SAMN12305703-SRR9589885
SAMN12305704	SRR9589884	NA	2019	USA	SAMN12305704-SRR9589884
SAMN12305705	SRR9589883	NA	2019	USA	SAMN12305705-SRR9589883
SAMN12305706	SRR9589867	NA	2019	USA	SAMN12305706-SRR9589867
SAMN12305707	SRR9589887	NA	2019	USA	SAMN12305707-SRR9589887
SAMN12305708	SRR9589866	NA	2019	USA	SAMN12305708-SRR9589866
SAMN12305709	SRR9589865	NA	2019	USA	SAMN12305709-SRR9589865
SAMN12305710	SRR9718415	NA	2019	USA	SAMN12305710-SRR9718415
SAMN12305711	SRR9131590	NA	2019	USA	SAMN12305711-SRR9131590
SAMN12305712	SRR9718416	NA	2019	USA	SAMN12305712-SRR9718416
SAMN12305713	SRR9718413	NA	2019	USA	SAMN12305713-SRR9718413
SAMN12305714	SRR9589869	NA	2019	USA	SAMN12305714-SRR9589869
SAMN12305715	SRR9718414	NA	2019	USA	SAMN12305715-SRR9718414
SAMN12305716	SRR9718412	NA	2019	USA	SAMN12305716-SRR9718412
SAMN12305717	SRR9589868	NA	2019	USA	SAMN12305717-SRR9589868
SAMN12305719	SRR10806583	NA	2019	USA	SAMN12305719-SRR10806583
SAMN12305720	SRR9718407	NA	2019	USA	SAMN12305720-SRR9718407
SAMN12305721	SRR9718408	NA	2019	USA	SAMN12305721-SRR9718408
SAMN12305723	SRR9151823	NA	2019	USA	SAMN12305723-SRR9151823
SAMN12305724	SRR9131529	NA	2019	USA	SAMN12305724-SRR9131529
SAMN12305725	SRR9131528	NA	2019	USA	SAMN12305725-SRR9131528
SAMN12305726	SRR9131530	NA	2019	USA	SAMN12305726-SRR9131530
SAMN12305727	SRR9131520	NA	2019	USA	SAMN12305727-SRR9131520
SAMN12305728	SRR9131525	NA	2019	USA	SAMN12305728-SRR9131525
SAMN12305729	SRR9131518	NA	2019	USA	SAMN12305729-SRR9131518
SAMN12305730	SRR10806582	NA	2019	USA	SAMN12305730-SRR10806582
SAMN12305731	SRR9131519	NA	2019	USA	SAMN12305731-SRR9131519
SAMN12305732	SRR9131521	NA	2019	USA	SAMN12305732-SRR9131521
SAMN12305733	SRR9131522	NA	2019	USA	SAMN12305733-SRR9131522
SAMN12305734	SRR9131500	NA	2019	USA	SAMN12305734-SRR9131500
SAMN12305735	SRR9131499	NA	2019	USA	SAMN12305735-SRR9131499
SAMN12305736	SRR9131502	NA	2019	USA	SAMN12305736-SRR9131502
SAMN12305737	SRR9131501	NA	2019	USA	SAMN12305737-SRR9131501
SAMN12305738	SRR9131504	NA	2019	USA	SAMN12305738-SRR9131504
SAMN12305739	SRR9131503	NA	2019	USA	SAMN12305739-SRR9131503
SAMN12305740	SRR10247394	NA	2019	USA	SAMN12305740-SRR10247394
SAMN12305742	SRR9131498	NA	2019	USA	SAMN12305742-SRR9131498
SAMN12305743	SRR9131515	NA	2019	USA	SAMN12305743-SRR9131515
SAMN12385760	SRR9718386	NZ1	1982	New_Zealand	SAMN12385760-SRR9718386
SAMN12385761	SRR11455743	NZ2	1983	New_Zealand	SAMN12385761-SRR11455743
SAMN12385762	SRR11455742	NZ3	1984	New_Zealand	SAMN12385762-SRR11455742
SAMN12385763	SRR9589852	NZ4	1985	New_Zealand	SAMN12385763-SRR9589852
SAMN12385764	SRR9589859	NZ5	1986	New_Zealand	SAMN12385764-SRR9589859
SAMN12385765	SRR9589861	NZ6	1987	New_Zealand	SAMN12385765-SRR9589861
SAMN12385766	SRR11455702	NZ7	1988	New_Zealand	SAMN12385766-SRR11455702
SAMN12385767	SRR11455701	NZ8	1989	New_Zealand	SAMN12385767-SRR11455701
SAMN12385768	SRR11455700	NZ9	1990	New_Zealand	SAMN12385768-SRR11455700
SAMN12385769	SRR11855983	NZ10	1991	New_Zealand	SAMN12385769-SRR11855983
SAMN12385770	SRR9718388	NZ11	1993	New_Zealand	SAMN12385770-SRR9718388
SAMN12385771	SRR11855981	NZ12	1994	New_Zealand	SAMN12385771-SRR11855981
SAMN12385772	SRR11455753	NZ13	1997	New_Zealand	SAMN12385772-SRR11455753
SAMN12385773	SRR11455748	NZ14	1999	New_Zealand	SAMN12385773-SRR11455748
SAMN12385774	SRR11455747	NZ15	2000	New_Zealand	SAMN12385774-SRR11455747
SAMN12385775	SRR11455746	NZ16	2001	New_Zealand	SAMN12385775-SRR11455746
SAMN12385776	SRR11455744	NZ17	2002	New_Zealand	SAMN12385776-SRR11455744
SAMN12385777	SRR9718355	NZ18	2002	New_Zealand	SAMN12385777-SRR9718355
SAMN12385778	SRR9718356	NZ19	2003	New_Zealand	SAMN12385778-SRR9718356
SAMN12385779	SRR9718354	NZ20	2007	New_Zealand	SAMN12385779-SRR9718354
SAMN12385780	SRR9718347	NZ21	2007	New_Zealand	SAMN12385780-SRR9718347
SAMN12385781	SRR9718393	NZ22	2013	New_Zealand	SAMN12385781-SRR9718393
SAMN12385782	SRR11855974	NZ23	2013	New_Zealand	SAMN12385782-SRR11855974
SAMN12385783	SRR11855973	NZ24	2014	New_Zealand	SAMN12385783-SRR11855973
SAMN12385784	SRR11855972	NZ25	2014	New_Zealand	SAMN12385784-SRR11855972
SAMN12385785	SRR9718376	NZ26	2015	New_Zealand	SAMN12385785-SRR9718376
SAMN12385786	SRR9718375	NZ27	2015	New_Zealand	SAMN12385786-SRR9718375
SAMN12385787	SRR9718395	NZ28	2016	New_Zealand	SAMN12385787-SRR9718395
SAMN12385788	SRR9718394	NZ29	2004	New_Zealand	SAMN12385788-SRR9718394
SAMN12385789	SRR11855969	NZ30	2004	New_Zealand	SAMN12385789-SRR11855969
SAMN12385790	SRR11855968	NZ31	2004	New_Zealand	SAMN12385790-SRR11855968
SAMN12385791	SRR9718377	NZ32	2005	New_Zealand	SAMN12385791-SRR9718377
SAMN12385793	SRR11855964	NZ34	2005	New_Zealand	SAMN12385793-SRR11855964
SAMN12385794	SRR11855963	NZ35	2005	New_Zealand	SAMN12385794-SRR11855963
SAMN12385795	SRR11855962	NZ36	2006	New_Zealand	SAMN12385795-SRR11855962
SAMN12385796	SRR11855961	NZ37	2006	New_Zealand	SAMN12385796-SRR11855961
SAMN12385797	SRR9589854	NZ38	2008	New_Zealand	SAMN12385797-SRR9589854
SAMN12385798	SRR11855959	NZ39	2008	New_Zealand	SAMN12385798-SRR11855959
SAMN12385799	SRR9589849	NZ40	2009	New_Zealand	SAMN12385799-SRR9589849
SAMN12385800	SRR11855956	NZ41	2009	New_Zealand	SAMN12385800-SRR11855956
SAMN12385801	SRR9589863	NZ42	2009	New_Zealand	SAMN12385801-SRR9589863
SAMN12385802	SRR11855953	NZ43	2010	New_Zealand	SAMN12385802-SRR11855953
SAMN12385803	SRR11855952	NZ44	2010	New_Zealand	SAMN12385803-SRR11855952
SAMN12385804	SRR11855949	NZ47	2012	New_Zealand	SAMN12385804-SRR11855949
SAMN12385805	SRR11855965	NZ57	2017	New_Zealand	SAMN12385805-SRR11855965
SAMN12392419	SRR9860856	NA	2018	USA	SAMN12392419-SRR9860856
SAMN12392420	SRR9860857	NA	2018	USA	SAMN12392420-SRR9860857
SAMN12392421	SRR9860860	NA	2018	USA	SAMN12392421-SRR9860860
SAMN12392422	SRR9860861	NA	2018	USA	SAMN12392422-SRR9860861
SAMN12392423	SRR9860858	NA	2018	USA	SAMN12392423-SRR9860858
SAMN12392424	SRR9860859	NA	2018	USA	SAMN12392424-SRR9860859
SAMN12392425	SRR9860864	NA	2018	USA	SAMN12392425-SRR9860864
SAMN12392426	SRR9860865	NA	2018	USA	SAMN12392426-SRR9860865
SAMN12392427	SRR9718365	NA	2018	USA	SAMN12392427-SRR9718365
SAMN12392428	SRR9718366	NA	2018	USA	SAMN12392428-SRR9718366
SAMN12392429	SRR9718367	NA	2018	USA	SAMN12392429-SRR9718367
SAMN12392430	SRR9718368	NA	2018	USA	SAMN12392430-SRR9718368
SAMN12392431	SRR9718369	NA	2018	USA	SAMN12392431-SRR9718369
SAMN12392432	SRR9718370	NA	2018	USA	SAMN12392432-SRR9718370
SAMN12392433	SRR9718378	NA	2018	USA	SAMN12392433-SRR9718378
SAMN12392434	SRR9718379	NA	2018	USA	SAMN12392434-SRR9718379
SAMN12392435	SRR9718406	NA	2018	USA	SAMN12392435-SRR9718406
SAMN12392436	SRR9718383	NA	2018	USA	SAMN12392436-SRR9718383
SAMN12392437	SRR9718382	NA	2018	USA	SAMN12392437-SRR9718382
SAMN12392438	SRR9718385	NA	2018	USA	SAMN12392438-SRR9718385
SAMN12392439	SRR9860862	NA	2018	USA	SAMN12392439-SRR9860862
SAMN12392440	SRR9860863	NA	2018	USA	SAMN12392440-SRR9860863
SAMN12392441	SRR9860866	NA	2018	USA	SAMN12392441-SRR9860866
SAMN12392442	SRR9860867	NA	2018	USA	SAMN12392442-SRR9860867
SAMN12392443	SRR9718345	NA	2019	USA	SAMN12392443-SRR9718345
SAMN12392444	SRR9718346	NA	2017	USA	SAMN12392444-SRR9718346
SAMN12523711	SRR9997305	NA	2017	USA	SAMN12523711-SRR9997305
SAMN12523712	SRR9988754	NA	2017	USA	SAMN12523712-SRR9988754
SAMN12523713	SRR9988804	NA	2017	USA	SAMN12523713-SRR9988804
SAMN12523714	SRR9988801	NA	2017	USA	SAMN12523714-SRR9988801
SAMN12523715	SRR9988802	NA	2017	USA	SAMN12523715-SRR9988802
SAMN12523716	SRR9988807	NA	2017	USA	SAMN12523716-SRR9988807
SAMN12523717	SRR9860854	NA	2017	USA	SAMN12523717-SRR9860854
SAMN12523718	SRR9860855	NA	2017	USA	SAMN12523718-SRR9860855
SAMN12523719	SRR9860852	NA	2018	USA	SAMN12523719-SRR9860852
SAMN12523720	SRR9860853	NA	2018	USA	SAMN12523720-SRR9860853
SAMN12523721	SRR9860845	NA	2018	USA	SAMN12523721-SRR9860845
SAMN12523722	SRR9860844	NA	2018	USA	SAMN12523722-SRR9860844
SAMN12523723	SRR9860843	NA	2018	USA	SAMN12523723-SRR9860843
SAMN12523724	SRR9860842	NA	2018	USA	SAMN12523724-SRR9860842
SAMN12523725	SRR9860847	NA	2018	USA	SAMN12523725-SRR9860847
SAMN12523726	SRR9860846	NA	2018	USA	SAMN12523726-SRR9860846
SAMN12523727	SRR9988808	NA	2018	USA	SAMN12523727-SRR9988808
SAMN12523728	SRR9988805	NA	2018	USA	SAMN12523728-SRR9988805
SAMN12523729	SRR9988806	NA	2018	USA	SAMN12523729-SRR9988806
SAMN12523730	SRR9988809	NA	2018	USA	SAMN12523730-SRR9988809
SAMN12523732	SRR9988810	K056	2018	USA	SAMN12523732-SRR9988810
SAMN12523733	SRR9988764	NA	2018	USA	SAMN12523733-SRR9988764
SAMN12523734	SRR9988763	NA	2018	USA	SAMN12523734-SRR9988763
SAMN12523735	SRR9988766	NA	2018	USA	SAMN12523735-SRR9988766
SAMN12523736	SRR9988765	NA	2018	USA	SAMN12523736-SRR9988765
SAMN12523737	SRR9988768	NA	2018	USA	SAMN12523737-SRR9988768
SAMN12523738	SRR9988767	NA	2018	USA	SAMN12523738-SRR9988767
SAMN12523739	SRR9988770	NA	2018	USA	SAMN12523739-SRR9988770
SAMN12523740	SRR9988769	NA	2018	USA	SAMN12523740-SRR9988769
SAMN12523741	SRR9988762	NA	2018	USA	SAMN12523741-SRR9988762
SAMN12523742	SRR9988761	NA	2018	USA	SAMN12523742-SRR9988761
SAMN12523743	SRR9988757	NA	2018	USA	SAMN12523743-SRR9988757
SAMN12523744	SRR9988759	NA	2018	USA	SAMN12523744-SRR9988759
SAMN12523745	SRR9988760	NA	2018	USA	SAMN12523745-SRR9988760
SAMN12523746	SRR9988758	NA	2018	USA	SAMN12523746-SRR9988758
SAMN12523747	SRR9988833	NA	2018	USA	SAMN12523747-SRR9988833
SAMN12523748	SRR9988834	NA	2018	USA	SAMN12523748-SRR9988834
SAMN12523749	SRR9988839	NA	2018	USA	SAMN12523749-SRR9988839
SAMN12523750	SRR9988840	NA	2018	USA	SAMN12523750-SRR9988840
SAMN12523751	SRR9988837	NA	2018	USA	SAMN12523751-SRR9988837
SAMN12523752	SRR9988838	NA	2018	USA	SAMN12523752-SRR9988838
SAMN12523753	SRR9988831	K129	2018	USA	SAMN12523753-SRR9988831
SAMN12523754	SRR9988832	K135	2018	USA	SAMN12523754-SRR9988832
SAMN12523755	SRR9988819	K140	2018	USA	SAMN12523755-SRR9988819
SAMN12523756	SRR9988820	NA	2018	USA	SAMN12523756-SRR9988820
SAMN12523757	SRR9988773	NA	2018	USA	SAMN12523757-SRR9988773
SAMN12523758	SRR9988818	NA	2018	USA	SAMN12523758-SRR9988818
SAMN12523759	SRR9988774	NA	2018	USA	SAMN12523759-SRR9988774
SAMN12523760	SRR9988775	NA	2018	USA	SAMN12523760-SRR9988775
SAMN12523761	SRR9988845	K155	2018	USA	SAMN12523761-SRR9988845
SAMN12523762	SRR9988842	NA	2018	USA	SAMN12523762-SRR9988842
SAMN12523763	SRR9988841	NA	2018	USA	SAMN12523763-SRR9988841
SAMN12585513	SRR11855951	NZ45	2011	New_Zealand	SAMN12585513-SRR11855951
SAMN12585514	SRR9718364	NZ46	2011	New_Zealand	SAMN12585514-SRR9718364
SAMN12585515	SRR11855948	NZ48	2012	New_Zealand	SAMN12585515-SRR11855948
SAMN12585516	SRR11855976	NZ49	2012	New_Zealand	SAMN12585516-SRR11855976
SAMN12585517	SRR11855947	NZ50	2012	New_Zealand	SAMN12585517-SRR11855947
SAMN12585518	SRR11855946	NZ51	2012	New_Zealand	SAMN12585518-SRR11855946
SAMN12585519	SRR9718357	NZ52	2012	New_Zealand	SAMN12585519-SRR9718357
SAMN12585520	SRR9718358	NZ53	2012	New_Zealand	SAMN12585520-SRR9718358
SAMN12585521	SRR11855942	NZ54	2012	New_Zealand	SAMN12585521-SRR11855942
SAMN12585522	SRR9718372	NZ55	2012	New_Zealand	SAMN12585522-SRR9718372
SAMN12585523	SRR11855940	NZ56	2012	New_Zealand	SAMN12585523-SRR11855940
SAMN12585524	SRR9718404	NZ58	2017	New_Zealand	SAMN12585524-SRR9718404
SAMN12585525	SRR11855943	NZ59	2017	New_Zealand	SAMN12585525-SRR11855943
SAMN12585526	SRR9718402	NZ60	2017	New_Zealand	SAMN12585526-SRR9718402
SAMN12585527	SRR11455729	NZ61	2017	New_Zealand	SAMN12585527-SRR11455729
SAMN12585528	SRR11455718	NZ62	2017	New_Zealand	SAMN12585528-SRR11455718
SAMN12585529	SRR11455707	NZ63	2017	New_Zealand	SAMN12585529-SRR11455707
SAMN12585530	SRR11455705	NZ64	2018	New_Zealand	SAMN12585530-SRR11455705
SAMN12585531	SRR11455704	NZ65	2018	New_Zealand	SAMN12585531-SRR11455704
SAMN12585532	SRR11455703	NZ66	2018	New_Zealand	SAMN12585532-SRR11455703
SAMN12589045	SRR10010677	NA	1985	USA	SAMN12589045-SRR10010677
SAMN12589046	SRR10010678	NA	1992	USA	SAMN12589046-SRR10010678
SAMN12589047	SRR10010776	NA	1992	USA	SAMN12589047-SRR10010776
SAMN12589048	SRR10010619	NA	1993	USA	SAMN12589048-SRR10010619
SAMN12589049	SRR10010618	NA	1994	USA	SAMN12589049-SRR10010618
SAMN12589050	SRR10010637	NA	1994	USA	SAMN12589050-SRR10010637
SAMN12589051	SRR10010709	NA	1999	USA	SAMN12589051-SRR10010709
SAMN12589052	SRR10010699	NA	1999	USA	SAMN12589052-SRR10010699
SAMN12589053	SRR10010689	NA	2002	USA	SAMN12589053-SRR10010689
SAMN12589055	SRR10010775	NA	2012	USA	SAMN12589055-SRR10010775
SAMN12589056	SRR10010774	NA	2011	USA	SAMN12589056-SRR10010774
SAMN12589057	SRR10010773	NA	2012	USA	SAMN12589057-SRR10010773
SAMN12589058	SRR10010772	NA	2012	USA	SAMN12589058-SRR10010772
SAMN12589059	SRR10010771	NA	2012	USA	SAMN12589059-SRR10010771
SAMN12589060	SRR10010770	NA	2012	USA	SAMN12589060-SRR10010770
SAMN12589061	SRR10010786	NA	2012	USA	SAMN12589061-SRR10010786
SAMN12589062	SRR10010787	NA	2012	USA	SAMN12589062-SRR10010787
SAMN12589063	SRR10010784	NA	2012	USA	SAMN12589063-SRR10010784
SAMN12589064	SRR10010785	NA	2012	USA	SAMN12589064-SRR10010785
SAMN12589066	SRR10010635	NA	2012	USA	SAMN12589066-SRR10010635
SAMN12589067	SRR10010636	NA	2012	USA	SAMN12589067-SRR10010636
SAMN12589068	SRR10010633	NA	2012	USA	SAMN12589068-SRR10010633
SAMN12589069	SRR10010634	NA	2012	USA	SAMN12589069-SRR10010634
SAMN12589070	SRR10010631	NA	2012	USA	SAMN12589070-SRR10010631
SAMN12589071	SRR10010640	NA	2012	USA	SAMN12589071-SRR10010640
SAMN12589072	SRR10010641	NA	2012	USA	SAMN12589072-SRR10010641
SAMN12589073	SRR10010676	NA	2012	USA	SAMN12589073-SRR10010676
SAMN12589074	SRR10010639	NA	2012	USA	SAMN12589074-SRR10010639
SAMN12589075	SRR10010700	NA	2012	USA	SAMN12589075-SRR10010700
SAMN12589076	SRR10010703	NA	2012	USA	SAMN12589076-SRR10010703
SAMN12589077	SRR10010702	NA	2012	USA	SAMN12589077-SRR10010702
SAMN12589078	SRR10010705	NA	2012	USA	SAMN12589078-SRR10010705
SAMN12589079	SRR10010704	NA	2012	USA	SAMN12589079-SRR10010704
SAMN12589080	SRR10010707	NA	2012	USA	SAMN12589080-SRR10010707
SAMN12589081	SRR10010706	NA	2012	USA	SAMN12589081-SRR10010706
SAMN12589082	SRR10010732	NA	2012	USA	SAMN12589082-SRR10010732
SAMN12589083	SRR10010729	NA	2012	USA	SAMN12589083-SRR10010729
SAMN12589084	SRR10010730	NA	2012	USA	SAMN12589084-SRR10010730
SAMN12589085	SRR10010599	NA	2012	USA	SAMN12589085-SRR10010599
SAMN12589087	SRR10010642	NA	2012	USA	SAMN12589087-SRR10010642
SAMN12589088	SRR10010591	NA	2012	USA	SAMN12589088-SRR10010591
SAMN12589089	SRR10010605	NA	2012	USA	SAMN12589089-SRR10010605
SAMN12589090	SRR10010604	NA	2012	USA	SAMN12589090-SRR10010604
SAMN12589092	SRR10010606	NA	2012	USA	SAMN12589092-SRR10010606
SAMN12589093	SRR10010654	NA	2012	USA	SAMN12589093-SRR10010654
SAMN12589094	SRR10010655	NA	2012	USA	SAMN12589094-SRR10010655
SAMN12589095	SRR10010670	NA	2012	USA	SAMN12589095-SRR10010670
SAMN12589096	SRR10010671	NA	2012	USA	SAMN12589096-SRR10010671
SAMN12589097	SRR10010668	NA	2012	USA	SAMN12589097-SRR10010668
SAMN12589098	SRR10010669	NA	2012	USA	SAMN12589098-SRR10010669
SAMN12589100	SRR10010675	NA	2012	USA	SAMN12589100-SRR10010675
SAMN12589101	SRR10010672	NA	2012	USA	SAMN12589101-SRR10010672
SAMN12589102	SRR10010735	NA	2012	USA	SAMN12589102-SRR10010735
SAMN12589103	SRR10010673	NA	2012	USA	SAMN12589103-SRR10010673
SAMN12589104	SRR10010666	NA	2012	USA	SAMN12589104-SRR10010666
SAMN12589105	SRR10010782	NA	2012	USA	SAMN12589105-SRR10010782
SAMN12589106	SRR10010783	NA	2012	USA	SAMN12589106-SRR10010783
SAMN12589107	SRR10010780	NA	2012	USA	SAMN12589107-SRR10010780
SAMN12589108	SRR10010781	NA	2012	USA	SAMN12589108-SRR10010781
SAMN12589109	SRR10010716	NA	2012	USA	SAMN12589109-SRR10010716
SAMN12589110	SRR10010768	NA	2012	USA	SAMN12589110-SRR10010768
SAMN12589111	SRR10010767	NA	2012	USA	SAMN12589111-SRR10010767
SAMN12589112	SRR10010766	NA	2012	USA	SAMN12589112-SRR10010766
SAMN12589113	SRR10010765	NA	2012	USA	SAMN12589113-SRR10010765
SAMN12589114	SRR10010741	NA	2012	USA	SAMN12589114-SRR10010741
SAMN12589118	SRR10010602	NA	2012	USA	SAMN12589118-SRR10010602
SAMN12589120	SRR10010608	NA	2012	USA	SAMN12589120-SRR10010608
SAMN12589123	SRR10058189	NA	2012	USA	SAMN12589123-SRR10058189
SAMN12589125	SRR10010736	NA	2012	USA	SAMN12589125-SRR10010736
SAMN12589126	SRR10010691	NA	2012	USA	SAMN12589126-SRR10010691
SAMN12589127	SRR10010690	NA	2012	USA	SAMN12589127-SRR10010690
SAMN12589128	SRR10010693	NA	2012	USA	SAMN12589128-SRR10010693
SAMN12589129	SRR10010692	NA	2012	USA	SAMN12589129-SRR10010692
SAMN12589130	SRR10010695	NA	2012	USA	SAMN12589130-SRR10010695
SAMN12589131	SRR10010694	NA	2012	USA	SAMN12589131-SRR10010694
SAMN12589132	SRR10010697	NA	2012	USA	SAMN12589132-SRR10010697
SAMN12589133	SRR10010696	NA	2012	USA	SAMN12589133-SRR10010696
SAMN12589134	SRR10010688	NA	2012	USA	SAMN12589134-SRR10010688
SAMN12589135	SRR10010667	NA	2012	USA	SAMN12589135-SRR10010667
SAMN12589136	SRR10010687	NA	2012	USA	SAMN12589136-SRR10010687
SAMN12589137	SRR10010714	NA	2012	USA	SAMN12589137-SRR10010714
SAMN12589138	SRR10010713	NA	2012	USA	SAMN12589138-SRR10010713
SAMN12589139	SRR10010712	NA	2012	USA	SAMN12589139-SRR10010712
SAMN12589140	SRR10010711	NA	2012	USA	SAMN12589140-SRR10010711
SAMN12589142	SRR10010652	NA	2012	USA	SAMN12589142-SRR10010652
SAMN12589143	SRR10010651	NA	2012	USA	SAMN12589143-SRR10010651
SAMN12589144	SRR10010650	NA	2012	USA	SAMN12589144-SRR10010650
SAMN12589145	SRR10010710	NA	2012	USA	SAMN12589145-SRR10010710
SAMN12589146	SRR10010737	NA	2012	USA	SAMN12589146-SRR10010737
SAMN12589147	SRR10010733	NA	2012	USA	SAMN12589147-SRR10010733
SAMN12589148	SRR10010734	NA	2012	USA	SAMN12589148-SRR10010734
SAMN12589149	SRR10010718	NA	2012	USA	SAMN12589149-SRR10010718
SAMN12589150	SRR10010719	NA	2012	USA	SAMN12589150-SRR10010719
SAMN12589151	SRR10010715	NA	2012	USA	SAMN12589151-SRR10010715
SAMN12589152	SRR10010717	NA	2012	USA	SAMN12589152-SRR10010717
SAMN12589153	SRR10010722	NA	2012	USA	SAMN12589153-SRR10010722
SAMN12589154	SRR10010723	NA	2012	USA	SAMN12589154-SRR10010723
SAMN12589155	SRR10010649	NA	2012	USA	SAMN12589155-SRR10010649
SAMN12589156	SRR10010648	NA	2012	USA	SAMN12589156-SRR10010648
SAMN12589157	SRR10010647	NA	2012	USA	SAMN12589157-SRR10010647
SAMN12589158	SRR10010646	NA	2012	USA	SAMN12589158-SRR10010646
SAMN12589159	SRR10010645	NA	2012	USA	SAMN12589159-SRR10010645
SAMN12589160	SRR10010644	NA	2012	USA	SAMN12589160-SRR10010644
SAMN12589161	SRR10010620	NA	2012	USA	SAMN12589161-SRR10010620
SAMN12589162	SRR10010621	NA	2012	USA	SAMN12589162-SRR10010621
SAMN12589163	SRR10010622	NA	2012	USA	SAMN12589163-SRR10010622
SAMN12589164	SRR10010623	NA	2012	USA	SAMN12589164-SRR10010623
SAMN12589165	SRR10010624	NA	2012	USA	SAMN12589165-SRR10010624
SAMN12589166	SRR10010625	NA	2012	USA	SAMN12589166-SRR10010625
SAMN12589167	SRR10010626	NA	2012	USA	SAMN12589167-SRR10010626
SAMN12589169	SRR10010628	NA	2012	USA	SAMN12589169-SRR10010628
SAMN12589170	SRR10010629	NA	2012	USA	SAMN12589170-SRR10010629
SAMN12589173	SRR10010728	NA	2012	USA	SAMN12589173-SRR10010728
SAMN12589174	SRR10010731	NA	2012	USA	SAMN12589174-SRR10010731
SAMN12589175	SRR10010698	NA	2012	USA	SAMN12589175-SRR10010698
SAMN12589176	SRR10010708	NA	2012	USA	SAMN12589176-SRR10010708
SAMN12589177	SRR10010683	NA	2012	USA	SAMN12589177-SRR10010683
SAMN12589178	SRR10010684	NA	2012	USA	SAMN12589178-SRR10010684
SAMN12589179	SRR10010685	NA	2012	USA	SAMN12589179-SRR10010685
SAMN12589180	SRR10010686	NA	2012	USA	SAMN12589180-SRR10010686
SAMN12589181	SRR10010679	NA	2012	USA	SAMN12589181-SRR10010679
SAMN12589182	SRR10010680	NA	2012	USA	SAMN12589182-SRR10010680
SAMN12589183	SRR10010681	NA	2012	USA	SAMN12589183-SRR10010681
SAMN12589184	SRR10010682	NA	2012	USA	SAMN12589184-SRR10010682
SAMN12589185	SRR10058187	NA	2012	USA	SAMN12589185-SRR10058187
SAMN12589186	SRR10058186	NA	2012	USA	SAMN12589186-SRR10058186
SAMN12589187	SRR10058184	NA	2012	USA	SAMN12589187-SRR10058184
SAMN12589188	SRR10058183	NA	2012	USA	SAMN12589188-SRR10058183
SAMN12589189	SRR10058182	NA	2012	USA	SAMN12589189-SRR10058182
SAMN12589190	SRR10058181	NA	2012	USA	SAMN12589190-SRR10058181
SAMN12589195	SRR10010742	NA	2012	USA	SAMN12589195-SRR10010742
SAMN12589196	SRR10010743	NA	2012	USA	SAMN12589196-SRR10010743
SAMN12589197	SRR10010744	NA	2012	USA	SAMN12589197-SRR10010744
SAMN12589198	SRR10010738	NA	2012	USA	SAMN12589198-SRR10010738
SAMN12589199	SRR10010739	NA	2012	USA	SAMN12589199-SRR10010739
SAMN12589200	SRR10010740	NA	2012	USA	SAMN12589200-SRR10010740
SAMN12589201	SRR10010756	NA	2012	USA	SAMN12589201-SRR10010756
SAMN12589202	SRR10010755	NA	2012	USA	SAMN12589202-SRR10010755
SAMN12589205	SRR10010758	NA	2011	USA	SAMN12589205-SRR10010758
SAMN12589206	SRR10010720	NA	2011	USA	SAMN12589206-SRR10010720
SAMN12589207	SRR10010721	NA	2011	USA	SAMN12589207-SRR10010721
SAMN12589208	SRR10010724	NA	2011	USA	SAMN12589208-SRR10010724
SAMN12589209	SRR10010757	NA	2011	USA	SAMN12589209-SRR10010757
SAMN12589210	SRR10010760	NA	2011	USA	SAMN12589210-SRR10010760
SAMN12589211	SRR10010759	NA	2011	USA	SAMN12589211-SRR10010759
SAMN12589212	SRR10010762	NA	2011	USA	SAMN12589212-SRR10010762
SAMN12589213	SRR10010725	NA	2011	USA	SAMN12589213-SRR10010725
SAMN12589215	SRR10010761	NA	2011	USA	SAMN12589215-SRR10010761
SAMN12589216	SRR10010764	NA	2011	USA	SAMN12589216-SRR10010764
SAMN12589217	SRR10010763	NA	2011	USA	SAMN12589217-SRR10010763
SAMN12589218	SRR10002380	NA	2011	USA	SAMN12589218-SRR10002380
SAMN12589219	SRR10010749	NA	2011	USA	SAMN12589219-SRR10010749
SAMN12589220	SRR10002379	NA	2011	USA	SAMN12589220-SRR10002379
SAMN12589221	SRR10002378	NA	2011	USA	SAMN12589221-SRR10002378
SAMN12589222	SRR10002383	NA	2011	USA	SAMN12589222-SRR10002383
SAMN12589223	SRR10010750	NA	2011	USA	SAMN12589223-SRR10010750
SAMN12589224	SRR10010747	NA	2011	USA	SAMN12589224-SRR10010747
SAMN12589225	SRR10002385	NA	2011	USA	SAMN12589225-SRR10002385
SAMN12589226	SRR10002384	NA	2011	USA	SAMN12589226-SRR10002384
SAMN12589227	SRR10002386	NA	2011	USA	SAMN12589227-SRR10002386
SAMN12589228	SRR10002382	NA	2011	USA	SAMN12589228-SRR10002382
SAMN12589229	SRR10002381	NA	2011	USA	SAMN12589229-SRR10002381
SAMN12589230	SRR10002437	NA	2011	USA	SAMN12589230-SRR10002437
SAMN12589231	SRR10002438	NA	2011	USA	SAMN12589231-SRR10002438
SAMN12589232	SRR10002435	NA	2011	USA	SAMN12589232-SRR10002435
SAMN12589233	SRR10002436	NA	2011	USA	SAMN12589233-SRR10002436
SAMN12589234	SRR10002441	NA	2011	USA	SAMN12589234-SRR10002441
SAMN12589235	SRR10010748	NA	2011	USA	SAMN12589235-SRR10010748
SAMN12589236	SRR10010753	NA	2011	USA	SAMN12589236-SRR10010753
SAMN12589237	SRR10010754	NA	2012	USA	SAMN12589237-SRR10010754
SAMN12589238	SRR10010751	NA	2012	USA	SAMN12589238-SRR10010751
SAMN12589239	SRR10010752	NA	2012	USA	SAMN12589239-SRR10010752
SAMN12589240	SRR10010745	NA	2012	USA	SAMN12589240-SRR10010745
SAMN12589241	SRR10010746	NA	2012	USA	SAMN12589241-SRR10010746
SAMN12589242	SRR10010779	NA	2012	USA	SAMN12589242-SRR10010779
SAMN12589243	SRR10010778	NA	2012	USA	SAMN12589243-SRR10010778
SAMN12589244	SRR10010777	NA	2012	USA	SAMN12589244-SRR10010777
SAMN12589245	SRR9997185	NA	2012	USA	SAMN12589245-SRR9997185
SAMN12589246	SRR9997239	NA	2012	USA	SAMN12589246-SRR9997239
SAMN12589247	SRR9997241	NA	2012	USA	SAMN12589247-SRR9997241
SAMN12589248	SRR9997242	NA	2012	USA	SAMN12589248-SRR9997242
SAMN12589249	SRR9997131	NA	2012	USA	SAMN12589249-SRR9997131
SAMN12589250	SRR9997237	NA	2012	USA	SAMN12589250-SRR9997237
SAMN12589251	SRR9997132	NA	2012	USA	SAMN12589251-SRR9997132
SAMN12589252	SRR9997179	NA	2012	USA	SAMN12589252-SRR9997179
SAMN12589253	SRR9997238	NA	2012	USA	SAMN12589253-SRR9997238
SAMN12589254	SRR9997227	NA	2012	USA	SAMN12589254-SRR9997227
SAMN12589255	SRR9997284	NA	2012	USA	SAMN12589255-SRR9997284
SAMN12589256	SRR9997267	NA	2013	USA	SAMN12589256-SRR9997267
SAMN12589257	SRR9997280	NA	2013	USA	SAMN12589257-SRR9997280
SAMN12589258	SRR9997279	NA	2013	USA	SAMN12589258-SRR9997279
SAMN12589259	SRR9997282	NA	2013	USA	SAMN12589259-SRR9997282
SAMN12589261	SRR9997285	NA	2012	USA	SAMN12589261-SRR9997285
SAMN12589262	SRR9997283	NA	2012	USA	SAMN12589262-SRR9997283
SAMN12589264	SRR9997298	NA	2012	USA	SAMN12589264-SRR9997298
SAMN12589265	SRR9997178	NA	2012	USA	SAMN12589265-SRR9997178
SAMN12589266	SRR9997177	NA	2012	USA	SAMN12589266-SRR9997177
SAMN12589267	SRR9997164	NA	2012	USA	SAMN12589267-SRR9997164
SAMN12589268	SRR9997176	NA	2012	USA	SAMN12589268-SRR9997176
SAMN12589269	SRR9997175	NA	2012	USA	SAMN12589269-SRR9997175
SAMN12589270	SRR9997174	NA	2012	USA	SAMN12589270-SRR9997174
SAMN12589271	SRR9997144	NA	2012	USA	SAMN12589271-SRR9997144
SAMN12589272	SRR9997165	NA	2012	USA	SAMN12589272-SRR9997165
SAMN12589273	SRR9997159	NA	2012	USA	SAMN12589273-SRR9997159
SAMN12589274	SRR9997157	NA	2012	USA	SAMN12589274-SRR9997157
SAMN12589275	SRR9997301	NA	2012	USA	SAMN12589275-SRR9997301
SAMN12589276	SRR9997302	NA	2012	USA	SAMN12589276-SRR9997302
SAMN12589277	SRR9997314	NA	2012	USA	SAMN12589277-SRR9997314
SAMN12589278	SRR9997317	NA	2012	USA	SAMN12589278-SRR9997317
SAMN12589279	SRR9997315	NA	2012	USA	SAMN12589279-SRR9997315
SAMN12589280	SRR9997318	NA	2012	USA	SAMN12589280-SRR9997318
SAMN12589281	SRR9988747	NA	2012	USA	SAMN12589281-SRR9988747
SAMN12589282	SRR9988746	NA	2012	USA	SAMN12589282-SRR9988746
SAMN12589283	SRR9988745	NA	2012	USA	SAMN12589283-SRR9988745
SAMN12589284	SRR9988744	NA	2012	USA	SAMN12589284-SRR9988744
SAMN12589285	SRR9997138	NA	2012	USA	SAMN12589285-SRR9997138
SAMN12589286	SRR9997228	NA	2012	USA	SAMN12589286-SRR9997228
SAMN12589287	SRR9997200	NA	2012	USA	SAMN12589287-SRR9997200
SAMN12589288	SRR9997201	NA	2012	USA	SAMN12589288-SRR9997201
SAMN12589289	SRR9988751	NA	2012	USA	SAMN12589289-SRR9988751
SAMN12589290	SRR9988750	NA	2012	USA	SAMN12589290-SRR9988750
SAMN12589291	SRR9997139	NA	2012	USA	SAMN12589291-SRR9997139
SAMN12589293	SRR9997254	NA	2012	USA	SAMN12589293-SRR9997254
SAMN12589294	SRR9988749	NA	2012	USA	SAMN12589294-SRR9988749
SAMN12589295	SRR9997203	NA	2012	USA	SAMN12589295-SRR9997203
SAMN12589297	SRR9997142	NA	2012	USA	SAMN12589297-SRR9997142
SAMN12589298	SRR9997143	NA	2012	USA	SAMN12589298-SRR9997143
SAMN12589299	SRR9997202	NA	2012	USA	SAMN12589299-SRR9997202
SAMN12589300	SRR9997235	NA	2012	USA	SAMN12589300-SRR9997235
SAMN12589301	SRR9997236	NA	2012	USA	SAMN12589301-SRR9997236
SAMN12589302	SRR9997233	NA	2012	USA	SAMN12589302-SRR9997233
SAMN12589303	SRR9997234	NA	2012	USA	SAMN12589303-SRR9997234
SAMN12589304	SRR9997231	NA	2012	USA	SAMN12589304-SRR9997231
SAMN12589305	SRR9997232	NA	2012	USA	SAMN12589305-SRR9997232
SAMN12589306	SRR9997266	NA	2012	USA	SAMN12589306-SRR9997266
SAMN12589307	SRR9997229	NA	2012	USA	SAMN12589307-SRR9997229
SAMN12589308	SRR9997230	NA	2012	USA	SAMN12589308-SRR9997230
SAMN12589309	SRR9997195	NA	2012	USA	SAMN12589309-SRR9997195
SAMN12589310	SRR9997196	NA	2012	USA	SAMN12589310-SRR9997196
SAMN12589311	SRR9997265	NA	2012	USA	SAMN12589311-SRR9997265
SAMN12589312	SRR9997243	NA	2012	USA	SAMN12589312-SRR9997243
SAMN12589313	SRR9997197	NA	2012	USA	SAMN12589313-SRR9997197
SAMN12589314	SRR9997198	NA	2012	USA	SAMN12589314-SRR9997198
SAMN12589315	SRR9997244	NA	2012	USA	SAMN12589315-SRR9997244
SAMN12589316	SRR9997260	NA	2012	USA	SAMN12589316-SRR9997260
SAMN12589317	SRR9997259	NA	2012	USA	SAMN12589317-SRR9997259
SAMN12589318	SRR9997262	NA	2012	USA	SAMN12589318-SRR9997262
SAMN12589319	SRR9997261	NA	2012	USA	SAMN12589319-SRR9997261
SAMN12589320	SRR9997256	NA	2012	USA	SAMN12589320-SRR9997256
SAMN12589321	SRR9997255	NA	2012	USA	SAMN12589321-SRR9997255
SAMN12589322	SRR9997258	NA	2012	USA	SAMN12589322-SRR9997258
SAMN12589323	SRR9997191	NA	2012	USA	SAMN12589323-SRR9997191
SAMN12589324	SRR9997192	NA	2012	USA	SAMN12589324-SRR9997192
SAMN12589325	SRR9988748	NA	2012	USA	SAMN12589325-SRR9988748
SAMN12589326	SRR9988753	NA	2012	USA	SAMN12589326-SRR9988753
SAMN12589327	SRR9988752	NA	2012	USA	SAMN12589327-SRR9988752
SAMN12589328	SRR9997257	NA	2012	USA	SAMN12589328-SRR9997257
SAMN12589329	SRR9997264	NA	2012	USA	SAMN12589329-SRR9997264
SAMN12589330	SRR9997263	NA	2012	USA	SAMN12589330-SRR9997263
SAMN12589331	SRR9997312	NA	2012	USA	SAMN12589331-SRR9997312
SAMN12589332	SRR9997311	NA	2012	USA	SAMN12589332-SRR9997311
SAMN12589333	SRR9997310	NA	2012	USA	SAMN12589333-SRR9997310
SAMN12589334	SRR9997140	NA	2012	USA	SAMN12589334-SRR9997140
SAMN12589335	SRR9997141	NA	2012	USA	SAMN12589335-SRR9997141
SAMN12589336	SRR9997134	NA	2012	USA	SAMN12589336-SRR9997134
SAMN12589337	SRR9997135	NA	2012	USA	SAMN12589337-SRR9997135
SAMN12589338	SRR9997167	NA	2012	USA	SAMN12589338-SRR9997167
SAMN12589339	SRR9997166	NA	2012	USA	SAMN12589339-SRR9997166
SAMN12589340	SRR9997309	NA	2012	USA	SAMN12589340-SRR9997309
SAMN12589341	SRR9997169	NA	2012	USA	SAMN12589341-SRR9997169
SAMN12589342	SRR9997168	NA	2012	USA	SAMN12589342-SRR9997168
SAMN12589343	SRR9997287	NA	2012	USA	SAMN12589343-SRR9997287
SAMN12589344	SRR9997288	NA	2012	USA	SAMN12589344-SRR9997288
SAMN12589346	SRR9997194	NA	2012	USA	SAMN12589346-SRR9997194
SAMN12589347	SRR9997189	NA	2012	USA	SAMN12589347-SRR9997189
SAMN12589348	SRR9997190	NA	2012	USA	SAMN12589348-SRR9997190
SAMN12589349	SRR9997209	NA	2012	USA	SAMN12589349-SRR9997209
SAMN12589352	SRR9997206	NA	2012	USA	SAMN12589352-SRR9997206
SAMN12589353	SRR9997289	NA	2012	USA	SAMN12589353-SRR9997289
SAMN12589354	SRR9997290	NA	2012	USA	SAMN12589354-SRR9997290
SAMN12589355	SRR9997291	NA	2012	USA	SAMN12589355-SRR9997291
SAMN12589356	SRR9997292	NA	2012	USA	SAMN12589356-SRR9997292
SAMN12589357	SRR9997293	NA	2012	USA	SAMN12589357-SRR9997293
SAMN12589358	SRR9997294	NA	2012	USA	SAMN12589358-SRR9997294
SAMN12589359	SRR9997295	NA	2012	USA	SAMN12589359-SRR9997295
SAMN12589360	SRR9997296	NA	2012	USA	SAMN12589360-SRR9997296
SAMN12589361	SRR9997251	NA	2012	USA	SAMN12589361-SRR9997251
SAMN12589362	SRR9997250	NA	2012	USA	SAMN12589362-SRR9997250
SAMN12589363	SRR9997253	NA	2012	USA	SAMN12589363-SRR9997253
SAMN12589364	SRR9997252	NA	2013	USA	SAMN12589364-SRR9997252
SAMN12589366	SRR9997212	NA	2013	USA	SAMN12589366-SRR9997212
SAMN12589367	SRR9997211	NA	2013	USA	SAMN12589367-SRR9997211
SAMN12589368	SRR9997210	NA	2013	USA	SAMN12589368-SRR9997210
SAMN12589369	SRR9997205	NA	2013	USA	SAMN12589369-SRR9997205
SAMN12589370	SRR9997204	NA	2013	USA	SAMN12589370-SRR9997204
SAMN12589371	SRR9997225	NA	2013	USA	SAMN12589371-SRR9997225
SAMN12589372	SRR9997226	NA	2013	USA	SAMN12589372-SRR9997226
SAMN12589373	SRR9997221	NA	2013	USA	SAMN12589373-SRR9997221
SAMN12589374	SRR9997222	NA	2013	USA	SAMN12589374-SRR9997222
SAMN12589375	SRR9997219	NA	2013	USA	SAMN12589375-SRR9997219
SAMN12589376	SRR9997220	NA	2012	USA	SAMN12589376-SRR9997220
SAMN12589377	SRR9997217	NA	2012	USA	SAMN12589377-SRR9997217
SAMN12589378	SRR9997218	NA	2012	USA	SAMN12589378-SRR9997218
SAMN12589379	SRR9997299	NA	2012	USA	SAMN12589379-SRR9997299
SAMN12589380	SRR9997297	NA	2012	USA	SAMN12589380-SRR9997297
SAMN12589381	SRR9997278	NA	2012	USA	SAMN12589381-SRR9997278
SAMN12589382	SRR9997277	NA	2012	USA	SAMN12589382-SRR9997277
SAMN12589383	SRR9997276	NA	2012	USA	SAMN12589383-SRR9997276
SAMN12589384	SRR9997275	NA	2012	USA	SAMN12589384-SRR9997275
SAMN12589385	SRR9997171	NA	2012	USA	SAMN12589385-SRR9997171
SAMN12589386	SRR9997170	NA	2012	USA	SAMN12589386-SRR9997170
SAMN12589387	SRR9997173	NA	2012	USA	SAMN12589387-SRR9997173
SAMN12589388	SRR9997172	J045	NA	NA	SAMN12589388-SRR9997172
SAMN12589390	SRR9997162	NA	2017	USA	SAMN12589390-SRR9997162
SAMN12589391	SRR9997161	NA	2017	USA	SAMN12589391-SRR9997161
SAMN12589392	SRR9997160	NA	2017	USA	SAMN12589392-SRR9997160
SAMN12589393	SRR9997163	NA	2017	USA	SAMN12589393-SRR9997163
SAMN12589394	SRR10002509	NA	2017	USA	SAMN12589394-SRR10002509
SAMN12589395	SRR10002510	NA	2017	USA	SAMN12589395-SRR10002510
SAMN12589396	SRR10002511	NA	2017	USA	SAMN12589396-SRR10002511
SAMN12589397	SRR10002512	NA	2017	USA	SAMN12589397-SRR10002512
SAMN12589398	SRR10002507	NA	2017	USA	SAMN12589398-SRR10002507
SAMN12589399	SRR10002508	NA	2017	USA	SAMN12589399-SRR10002508
SAMN12589400	SRR10002513	NA	2017	USA	SAMN12589400-SRR10002513
SAMN12589401	SRR10002514	NA	2017	USA	SAMN12589401-SRR10002514
SAMN12589402	SRR10002517	NA	2017	USA	SAMN12589402-SRR10002517
SAMN12589403	SRR10002516	NA	2017	USA	SAMN12589403-SRR10002516
SAMN12589404	SRR10002515	NA	2017	USA	SAMN12589404-SRR10002515
SAMN12589405	SRR9997224	NA	2017	USA	SAMN12589405-SRR9997224
SAMN12589406	SRR9997247	NA	2017	USA	SAMN12589406-SRR9997247
SAMN12589407	SRR9997246	NA	2017	USA	SAMN12589407-SRR9997246
SAMN12589408	SRR9997249	NA	2017	USA	SAMN12589408-SRR9997249
SAMN12589409	SRR9997248	NA	2017	USA	SAMN12589409-SRR9997248
SAMN12589410	SRR9997245	NA	2017	USA	SAMN12589410-SRR9997245
SAMN12589411	SRR9123573	NA	2017	USA	SAMN12589411-SRR9123573
SAMN12589412	SRR9131322	NA	2017	USA	SAMN12589412-SRR9131322
SAMN12589413	SRR9997324	NA	2017	USA	SAMN12589413-SRR9997324
SAMN12589414	SRR9997323	NA	2017	USA	SAMN12589414-SRR9997323
SAMN12589415	SRR9997326	NA	2017	USA	SAMN12589415-SRR9997326
SAMN12589416	SRR9988732	NA	2017	USA	SAMN12589416-SRR9988732
SAMN12589417	SRR9988740	NA	2017	USA	SAMN12589417-SRR9988740
SAMN12589418	SRR9988741	NA	2017	USA	SAMN12589418-SRR9988741
SAMN12589419	SRR9988738	NA	2017	USA	SAMN12589419-SRR9988738
SAMN12589420	SRR9988739	NA	2017	USA	SAMN12589420-SRR9988739
SAMN12589421	SRR9988736	NA	2017	USA	SAMN12589421-SRR9988736
SAMN12589422	SRR9988737	NA	2017	USA	SAMN12589422-SRR9988737
SAMN12589423	SRR9988734	NA	2017	USA	SAMN12589423-SRR9988734
SAMN12589424	SRR9988735	NA	2017	USA	SAMN12589424-SRR9988735
SAMN12589425	SRR9988742	NA	2017	USA	SAMN12589425-SRR9988742
SAMN12589426	SRR9997274	NA	2017	USA	SAMN12589426-SRR9997274
SAMN12589427	SRR9997273	NA	2017	USA	SAMN12589427-SRR9997273
SAMN12589428	SRR9997223	NA	2017	USA	SAMN12589428-SRR9997223
SAMN12589429	SRR9997214	NA	2017	USA	SAMN12589429-SRR9997214
SAMN12589430	SRR9997272	NA	2017	USA	SAMN12589430-SRR9997272
SAMN12589431	SRR9997271	NA	2017	USA	SAMN12589431-SRR9997271
SAMN12589432	SRR9997270	NA	2017	USA	SAMN12589432-SRR9997270
SAMN12589433	SRR9997269	NA	2017	USA	SAMN12589433-SRR9997269
SAMN12589434	SRR9997268	NA	2017	USA	SAMN12589434-SRR9997268
SAMN12589435	SRR9997240	NA	2017	USA	SAMN12589435-SRR9997240
SAMN12589436	SRR9997325	NA	2017	USA	SAMN12589436-SRR9997325
SAMN12589437	SRR9997320	NA	2017	USA	SAMN12589437-SRR9997320
SAMN12589438	SRR9997319	NA	2017	USA	SAMN12589438-SRR9997319
SAMN12589439	SRR9997322	NA	2017	USA	SAMN12589439-SRR9997322
SAMN12589441	SRR9997329	NA	2017	USA	SAMN12589441-SRR9997329
SAMN12589442	SRR9997328	NA	2017	USA	SAMN12589442-SRR9997328
SAMN12589446	SRR10002399	NA	2017	USA	SAMN12589446-SRR10002399
SAMN12589447	SRR10002396	NA	2017	USA	SAMN12589447-SRR10002396
SAMN12589448	SRR10002397	NA	2017	USA	SAMN12589448-SRR10002397
SAMN12589449	SRR10002401	NA	2017	USA	SAMN12589449-SRR10002401
SAMN12589450	SRR10002402	NA	2017	USA	SAMN12589450-SRR10002402
SAMN12589451	SRR10002422	NA	2017	USA	SAMN12589451-SRR10002422
SAMN12589452	SRR10002416	NA	2017	USA	SAMN12589452-SRR10002416
SAMN12589453	SRR10002400	NA	2017	USA	SAMN12589453-SRR10002400
SAMN12589454	SRR10002404	NA	2017	USA	SAMN12589454-SRR10002404
SAMN12589455	SRR10002387	NA	2017	USA	SAMN12589455-SRR10002387
SAMN12589456	SRR10002389	NA	2017	USA	SAMN12589456-SRR10002389
SAMN12589457	SRR10002388	NA	2017	USA	SAMN12589457-SRR10002388
SAMN12589458	SRR10002391	NA	2017	USA	SAMN12589458-SRR10002391
SAMN12589459	SRR10002390	NA	2017	USA	SAMN12589459-SRR10002390
SAMN12589460	SRR10002418	NA	2017	USA	SAMN12589460-SRR10002418
SAMN12589461	SRR10002419	NA	2017	USA	SAMN12589461-SRR10002419
SAMN12589462	SRR10002415	NA	2017	USA	SAMN12589462-SRR10002415
SAMN12589463	SRR10002417	NA	2017	USA	SAMN12589463-SRR10002417
SAMN12589464	SRR10002423	NA	2017	USA	SAMN12589464-SRR10002423
SAMN12589465	SRR10002466	NA	2017	USA	SAMN12589465-SRR10002466
SAMN12589466	SRR10002465	NA	NA	USA	SAMN12589466-SRR10002465
SAMN12589467	SRR10002460	NA	NA	USA	SAMN12589467-SRR10002460
SAMN12589468	SRR10002459	NA	2016	USA	SAMN12589468-SRR10002459
SAMN12589469	SRR10002462	NA	2017	USA	SAMN12589469-SRR10002462
SAMN12589470	SRR10002461	NA	2015	USA	SAMN12589470-SRR10002461
SAMN12589471	SRR10002458	NA	2015	USA	SAMN12589471-SRR10002458
SAMN12589473	SRR10002488	NA	2015	USA	SAMN12589473-SRR10002488
SAMN12589474	SRR10002489	NA	2015	USA	SAMN12589474-SRR10002489
SAMN12589475	SRR9997216	NA	2016	USA	SAMN12589475-SRR9997216
SAMN12589476	SRR9997215	NA	2016	USA	SAMN12589476-SRR9997215
SAMN12589477	SRR9997187	NA	2017	USA	SAMN12589477-SRR9997187
SAMN12589478	SRR9997188	NA	2016	USA	SAMN12589478-SRR9997188
SAMN12589479	SRR10002486	NA	2017	USA	SAMN12589479-SRR10002486
SAMN12589480	SRR10002487	NA	2017	USA	SAMN12589480-SRR10002487
SAMN12589481	SRR9997199	NA	2017	USA	SAMN12589481-SRR9997199
SAMN12589482	SRR9997180	NA	2017	USA	SAMN12589482-SRR9997180
SAMN12589483	SRR9997184	NA	2017	USA	SAMN12589483-SRR9997184
SAMN12589484	SRR9997183	NA	2017	USA	SAMN12589484-SRR9997183
SAMN12589485	SRR10002484	NA	2017	USA	SAMN12589485-SRR10002484
SAMN12589486	SRR10002485	NA	2017	USA	SAMN12589486-SRR10002485
SAMN12589487	SRR10002482	NA	2017	USA	SAMN12589487-SRR10002482
SAMN12589488	SRR10002483	NA	2017	USA	SAMN12589488-SRR10002483
SAMN12589489	SRR10002480	NA	2017	USA	SAMN12589489-SRR10002480
SAMN12589490	SRR10002481	NA	2017	USA	SAMN12589490-SRR10002481
SAMN12589491	SRR10002504	NA	2017	USA	SAMN12589491-SRR10002504
SAMN12589492	SRR10002503	NA	2017	USA	SAMN12589492-SRR10002503
SAMN12589493	SRR10002477	NA	2017	USA	SAMN12589493-SRR10002477
SAMN12589494	SRR10002478	NA	2017	USA	SAMN12589494-SRR10002478
SAMN12589495	SRR10002479	NA	2017	USA	SAMN12589495-SRR10002479
SAMN12589496	SRR10002490	NA	2018	USA	SAMN12589496-SRR10002490
SAMN12589497	SRR10002491	NA	2017	USA	SAMN12589497-SRR10002491
SAMN12589498	SRR10002492	NA	2017	USA	SAMN12589498-SRR10002492
SAMN12589499	SRR10002453	NA	2017	USA	SAMN12589499-SRR10002453
SAMN12589500	SRR10002454	NA	2017	USA	SAMN12589500-SRR10002454
SAMN12589501	SRR10002468	NA	2017	USA	SAMN12589501-SRR10002468
SAMN12589502	SRR10002467	NA	2017	USA	SAMN12589502-SRR10002467
SAMN12589503	SRR10002470	NA	2017	USA	SAMN12589503-SRR10002470
SAMN12589504	GCA_030254605.1		2017	USA	SAMN12589504-GCA_030254605.1
SAMN12589504	SRR10002469	K020	2017	USA	SAMN12589504-SRR10002469
SAMN12589505	SRR9997182	NA	2017	USA	SAMN12589505-SRR9997182
SAMN12589506	GCA_030254585.1		2017	USA	SAMN12589506-GCA_030254585.1
SAMN12589506	SRR9997181	K022	2017	USA	SAMN12589506-SRR9997181
SAMN12589507	SRR9997186	NA	2017	USA	SAMN12589507-SRR9997186
SAMN12589508	SRR10002424	NA	2018	USA	SAMN12589508-SRR10002424
SAMN12589509	SRR10002420	NA	2017	USA	SAMN12589509-SRR10002420
SAMN12589510	SRR10002421	NA	2017	USA	SAMN12589510-SRR10002421
SAMN12589511	SRR10002472	NA	2017	USA	SAMN12589511-SRR10002472
SAMN12589512	SRR10002471	NA	2017	USA	SAMN12589512-SRR10002471
SAMN12589513	SRR10002442	NA	2018	USA	SAMN12589513-SRR10002442
SAMN12589514	SRR10002439	NA	2018	USA	SAMN12589514-SRR10002439
SAMN12589515	SRR10002474	NA	2018	USA	SAMN12589515-SRR10002474
SAMN12589516	SRR10002473	NA	2018	USA	SAMN12589516-SRR10002473
SAMN12589517	SRR10002476	NA	2018	USA	SAMN12589517-SRR10002476
SAMN12589518	SRR10002440	NA	2018	USA	SAMN12589518-SRR10002440
SAMN12589519	SRR10002443	NA	2018	USA	SAMN12589519-SRR10002443
SAMN12589520	SRR10002475	NA	2018	USA	SAMN12589520-SRR10002475
SAMN12589521	SRR10002447	NA	2018	USA	SAMN12589521-SRR10002447
SAMN12589522	SRR10002448	NA	2018	USA	SAMN12589522-SRR10002448
SAMN12589523	SRR10002451	NA	2018	USA	SAMN12589523-SRR10002451
SAMN12589524	SRR10002452	NA	2018	USA	SAMN12589524-SRR10002452
SAMN12589525	SRR10002444	NA	2018	USA	SAMN12589525-SRR10002444
SAMN12589526	SRR10002394	NA	2018	USA	SAMN12589526-SRR10002394
SAMN12589527	SRR10002406	NA	2018	USA	SAMN12589527-SRR10002406
SAMN12589528	SRR10002395	NA	2018	USA	SAMN12589528-SRR10002395
SAMN12589529	SRR10002445	K080	2018	USA	SAMN12589529-SRR10002445
SAMN12589530	SRR10002446	NA	2018	USA	SAMN12589530-SRR10002446
SAMN12589531	SRR10002432	NA	2018	USA	SAMN12589531-SRR10002432
SAMN12589532	SRR10002431	NA	2018	USA	SAMN12589532-SRR10002431
SAMN12589533	SRR10002392	NA	2018	USA	SAMN12589533-SRR10002392
SAMN12589534	SRR10002393	NA	2018	USA	SAMN12589534-SRR10002393
SAMN12589535	SRR10002430	K100	2018	USA	SAMN12589535-SRR10002430
SAMN12589536	SRR10002429	K102	2018	USA	SAMN12589536-SRR10002429
SAMN12589537	SRR10002428	K103	2018	USA	SAMN12589537-SRR10002428
SAMN12589538	SRR10002427	K104	2018	USA	SAMN12589538-SRR10002427
SAMN12589539	SRR10002426	K105	2018	USA	SAMN12589539-SRR10002426
SAMN12589540	SRR10002425	K106	2018	USA	SAMN12589540-SRR10002425
SAMN12589541	SRR10002434	K107	2018	USA	SAMN12589541-SRR10002434
SAMN12589542	SRR10002433	K108	2018	USA	SAMN12589542-SRR10002433
SAMN12589543	SRR10002407	K109	2018	USA	SAMN12589543-SRR10002407
SAMN12589544	SRR10002408	K111	2018	USA	SAMN12589544-SRR10002408
SAMN12589545	SRR10002449	K112	2018	USA	SAMN12589545-SRR10002449
SAMN12589546	SRR10002450	K113	2018	USA	SAMN12589546-SRR10002450
SAMN12589547	SRR10002455	K114	2018	USA	SAMN12589547-SRR10002455
SAMN12589548	SRR10002456	K115	2018	USA	SAMN12589548-SRR10002456
SAMN12589549	SRR9997153	K117	2018	USA	SAMN12589549-SRR9997153
SAMN12589550	SRR9997158	K118	2018	USA	SAMN12589550-SRR9997158
SAMN12589551	SRR9997156	K120	2018	USA	SAMN12589551-SRR9997156
SAMN12589552	SRR9997151	K124	2018	USA	SAMN12589552-SRR9997151
SAMN12589553	SRR9997152	K125	2018	USA	SAMN12589553-SRR9997152
SAMN12589554	SRR9997149	K126	2018	USA	SAMN12589554-SRR9997149
SAMN12589555	SRR9997150	K127	2018	USA	SAMN12589555-SRR9997150
SAMN12589557	SRR10002409	K130	2018	USA	SAMN12589557-SRR10002409
SAMN12589558	SRR10002410	K131	2018	USA	SAMN12589558-SRR10002410
SAMN12589561	SRR9997146	K136	2018	USA	SAMN12589561-SRR9997146
SAMN12589562	SRR9997154	K137	2018	USA	SAMN12589562-SRR9997154
SAMN12589563	SRR9997155	K138	2018	USA	SAMN12589563-SRR9997155
SAMN12589565	SRR10002411	K141	2018	USA	SAMN12589565-SRR10002411
SAMN12589566	SRR10002412	K142	2018	USA	SAMN12589566-SRR10002412
SAMN12589567	SRR10002413	K143	2018	USA	SAMN12589567-SRR10002413
SAMN12589568	SRR10002414	K144	2018	USA	SAMN12589568-SRR10002414
SAMN12589569	SRR10002403	K148	2018	USA	SAMN12589569-SRR10002403
SAMN12589570	SRR10002498	K151	2018	USA	SAMN12589570-SRR10002498
SAMN12589571	SRR10002497	K152	2018	USA	SAMN12589571-SRR10002497
SAMN12589572	SRR10002496	K153	2018	USA	SAMN12589572-SRR10002496
SAMN12589573	SRR10002495	K154	2018	USA	SAMN12589573-SRR10002495
SAMN12589574	SRR10002502	K156	2018	USA	SAMN12589574-SRR10002502
SAMN12589575	SRR10002501	K157	2018	USA	SAMN12589575-SRR10002501
SAMN12589576	SRR10002500	K158	2018	USA	SAMN12589576-SRR10002500
SAMN12589577	SRR10002499	K159	2018	USA	SAMN12589577-SRR10002499
SAMN12589578	SRR10002494	K161	2018	USA	SAMN12589578-SRR10002494
SAMN12589579	SRR10002493	K162	2018	USA	SAMN12589579-SRR10002493
SAMN12589580	SRR10002505	K163	2018	USA	SAMN12589580-SRR10002505
SAMN12589581	SRR10002506	K164	2018	USA	SAMN12589581-SRR10002506
SAMN12589583	SRR10002463	K167	2018	USA	SAMN12589583-SRR10002463
SAMN12589584	SRR10002405	K055	2018	USA	SAMN12589584-SRR10002405
SAMN12675031	SRR10058193	NA	2008	Iran	SAMN12675031-SRR10058193
SAMN12675032	SRR10058195	NA	2009	Iran	SAMN12675032-SRR10058195
SAMN12675033	SRR10058194	NA	2009	Iran	SAMN12675033-SRR10058194
SAMN12675036	SRR10250491	NA	2012	Iran	SAMN12675036-SRR10250491
SAMN12675037	SRR10250490	NA	2012	Iran	SAMN12675037-SRR10250490
SAMN12675041	SRR10058191	NA	2012	Iran	SAMN12675041-SRR10058191
SAMN12675044	SRR10010630	NA	2013	Iran	SAMN12675044-SRR10010630
SAMN12675045	SRR10010643	NA	2013	Iran	SAMN12675045-SRR10010643
SAMN12675046	SRR10010659	NA	2013	Iran	SAMN12675046-SRR10010659
SAMN12675047	SRR10010658	NA	2013	Iran	SAMN12675047-SRR10010658
SAMN12675048	SRR10010657	NA	2013	Iran	SAMN12675048-SRR10010657
SAMN12675049	SRR10010656	NA	2013	Iran	SAMN12675049-SRR10010656
SAMN12675050	SRR10010663	NA	2013	Iran	SAMN12675050-SRR10010663
SAMN12675051	SRR10010662	NA	2013	Iran	SAMN12675051-SRR10010662
SAMN12675052	SRR10010661	NA	2013	Iran	SAMN12675052-SRR10010661
SAMN12675053	SRR10010660	NA	2013	Iran	SAMN12675053-SRR10010660
SAMN12675054	SRR10010665	NA	2013	Iran	SAMN12675054-SRR10010665
SAMN12675055	SRR10010664	NA	2013	Iran	SAMN12675055-SRR10010664
SAMN12675056	SRR10010617	NA	2014	Iran	SAMN12675056-SRR10010617
SAMN12675057	SRR10058185	NA	2014	Iran	SAMN12675057-SRR10058185
SAMN12675059	SRR10058205	NA	2014	Iran	SAMN12675059-SRR10058205
SAMN12675060	SRR10058204	NA	2014	Iran	SAMN12675060-SRR10058204
SAMN12675061	SRR10058203	NA	2014	Iran	SAMN12675061-SRR10058203
SAMN12675064	SRR10058200	NA	2015	Iran	SAMN12675064-SRR10058200
SAMN12675066	SRR10058198	NA	2015	Iran	SAMN12675066-SRR10058198
SAMN12675068	SRR10058161	NA	2015	Iran	SAMN12675068-SRR10058161
SAMN12675069	SRR10058160	NA	2015	Iran	SAMN12675069-SRR10058160
SAMN12675070	SRR10058174	NA	2015	Iran	SAMN12675070-SRR10058174
SAMN12675071	SRR10058163	NA	2015	Iran	SAMN12675071-SRR10058163
SAMN12675072	SRR10058159	NA	2015	Iran	SAMN12675072-SRR10058159
SAMN12675073	SRR10058158	NA	2016	Iran	SAMN12675073-SRR10058158
SAMN12675074	SRR10058157	NA	2016	Iran	SAMN12675074-SRR10058157
SAMN12675075	SRR10058156	NA	2016	Iran	SAMN12675075-SRR10058156
SAMN12675076	SRR10250495	NA	2016	Iran	SAMN12675076-SRR10250495
SAMN12675077	SRR10250494	NA	2016	Iran	SAMN12675077-SRR10250494
SAMN12675078	SRR10247378	NA	2016	Iran	SAMN12675078-SRR10247378
SAMN12675079	SRR10247377	NA	2016	Iran	SAMN12675079-SRR10247377
SAMN12675080	SRR10247393	NA	2016	Iran	SAMN12675080-SRR10247393
SAMN12675081	SRR10247385	NA	2016	Iran	SAMN12675081-SRR10247385
SAMN12675082	SRR10247384	NA	2016	Iran	SAMN12675082-SRR10247384
SAMN12675083	SRR10250493	NA	2016	Iran	SAMN12675083-SRR10250493
SAMN12912179	SRR10250487	NA	2019	USA	SAMN12912179-SRR10250487
SAMN12912180	SRR10806584	NA	2019	USA	SAMN12912180-SRR10806584
SAMN12912181	SRR10250486	NA	2019	USA	SAMN12912181-SRR10250486
SAMN12912182	SRR10250485	NA	2019	USA	SAMN12912182-SRR10250485
SAMN12912183	SRR10247380	NA	2019	USA	SAMN12912183-SRR10247380
SAMN12912184	SRR10247379	NA	2019	USA	SAMN12912184-SRR10247379
SAMN12912185	SRR10247399	NA	2019	USA	SAMN12912185-SRR10247399
SAMN12912186	SRR10247398	NA	2019	USA	SAMN12912186-SRR10247398
SAMN12912187	SRR10247397	NA	2019	USA	SAMN12912187-SRR10247397
SAMN12912188	SRR10247390	NA	2019	USA	SAMN12912188-SRR10247390
SAMN12912189	SRR10247389	NA	2019	USA	SAMN12912189-SRR10247389
SAMN12912190	SRR10247388	NA	2019	USA	SAMN12912190-SRR10247388
SAMN12912191	SRR10247387	NA	2019	USA	SAMN12912191-SRR10247387
SAMN12912192	SRR10247386	NA	2019	USA	SAMN12912192-SRR10247386
SAMN12912193	SRR10010615	NA	2019	USA	SAMN12912193-SRR10010615
SAMN12912194	SRR10010614	NA	2019	USA	SAMN12912194-SRR10010614
SAMN12912195	SRR10010616	NA	2019	USA	SAMN12912195-SRR10010616
SAMN12912196	SRR10010611	NA	2019	USA	SAMN12912196-SRR10010611
SAMN12912197	SRR10010610	NA	2019	USA	SAMN12912197-SRR10010610
SAMN12912198	SRR10806577	NA	2019	USA	SAMN12912198-SRR10806577
SAMN12912199	SRR10010613	NA	2019	USA	SAMN12912199-SRR10010613
SAMN12912200	SRR10010612	NA	2019	USA	SAMN12912200-SRR10010612
SAMN12912201	SRR10010592	NA	2019	USA	SAMN12912201-SRR10010592
SAMN12912203	SRR10010594	NA	2019	USA	SAMN12912203-SRR10010594
SAMN12912204	SRR10806576	NA	2019	USA	SAMN12912204-SRR10806576
SAMN12912205	SRR10806549	NA	2019	USA	SAMN12912205-SRR10806549
SAMN12912206	SRR10010595	NA	2019	USA	SAMN12912206-SRR10010595
SAMN12912207	SRR10010596	NA	2019	USA	SAMN12912207-SRR10010596
SAMN12912208	SRR10010597	NA	2019	USA	SAMN12912208-SRR10010597
SAMN12912209	SRR10806546	NA	2019	USA	SAMN12912209-SRR10806546
SAMN12912210	SRR10806630	NA	2019	USA	SAMN12912210-SRR10806630
SAMN12912211	SRR10806619	NA	2019	USA	SAMN12912211-SRR10806619
SAMN12912212	SRR10810109	NA	2019	USA	SAMN12912212-SRR10810109
SAMN12912213	SRR10810108	NA	2019	USA	SAMN12912213-SRR10810108
SAMN12912214	SRR10810107	NA	2019	USA	SAMN12912214-SRR10810107
SAMN12912215	SRR10810106	NA	2019	USA	SAMN12912215-SRR10810106
SAMN12912216	SRR10810105	NA	2019	USA	SAMN12912216-SRR10810105
SAMN12912217	SRR10810104	NA	2019	USA	SAMN12912217-SRR10810104
SAMN12912218	SRR10810103	NA	2019	USA	SAMN12912218-SRR10810103
SAMN12912219	SRR10810102	NA	2019	USA	SAMN12912219-SRR10810102
SAMN12912220	SRR10806608	NA	2019	USA	SAMN12912220-SRR10806608
SAMN12912221	SRR10806606	NA	2019	USA	SAMN12912221-SRR10806606
SAMN12912222	SRR10806605	NA	2019	USA	SAMN12912222-SRR10806605
SAMN12912223	SRR10806651	NA	2019	USA	SAMN12912223-SRR10806651
SAMN12912224	SRR10806650	NA	2019	USA	SAMN12912224-SRR10806650
SAMN12912225	SRR10806649	NA	2019	USA	SAMN12912225-SRR10806649
SAMN12912226	SRR10806648	NA	2019	USA	SAMN12912226-SRR10806648
SAMN12912227	SRR10806647	NA	2019	USA	SAMN12912227-SRR10806647
SAMN12912228	SRR10806646	NA	2019	USA	SAMN12912228-SRR10806646
SAMN12912229	SRR10806645	NA	2019	USA	SAMN12912229-SRR10806645
SAMN12912230	SRR10810101	NA	2019	USA	SAMN12912230-SRR10810101
SAMN12912231	SRR10810100	NA	2019	USA	SAMN12912231-SRR10810100
SAMN12912232	SRR10810099	NA	2019	USA	SAMN12912232-SRR10810099
SAMN13552790	SRR10058165	Not_collected	2017	Australia	SAMN13552790-SRR10058165
SAMN13552791	SRR10058164	Not_collected	2017	Australia	SAMN13552791-SRR10058164
SAMN13552792	SRR10058167	Not_collected	2017	Australia	SAMN13552792-SRR10058167
SAMN13552793	SRR10058166	Not_collected	2017	Australia	SAMN13552793-SRR10058166
SAMN13552794	SRR10058168	Not_collected	2016	Australia	SAMN13552794-SRR10058168
SAMN13552799	SRR10058175	Not_collected	2017	Australia	SAMN13552799-SRR10058175
SAMN13552800	SRR10058173	Not_collected	2017	Australia	SAMN13552800-SRR10058173
SAMN13552801	SRR10058177	Not_collected	2017	Australia	SAMN13552801-SRR10058177
SAMN13552802	SRR10058176	Not_collected	2017	Australia	SAMN13552802-SRR10058176
SAMN13552803	SRR10058170	Not_collected	2017	Australia	SAMN13552803-SRR10058170
SAMN13552804	SRR10058169	Not_collected	2017	Australia	SAMN13552804-SRR10058169
SAMN13552805	SRR10058172	Not_collected	2017	Australia	SAMN13552805-SRR10058172
SAMN13552806	SRR10058171	Not_collected	2017	Australia	SAMN13552806-SRR10058171
SAMN13552807	SRR10058162	Not_collected	2016	Australia	SAMN13552807-SRR10058162
SAMN13699847	SRR10806545	NA	2019	USA	SAMN13699847-SRR10806545
SAMN13699848	SRR10806544	NA	2019	USA	SAMN13699848-SRR10806544
SAMN13699850	SRR10806575	NA	2019	USA	SAMN13699850-SRR10806575
SAMN13699851	SRR10806574	NA	2019	USA	SAMN13699851-SRR10806574
SAMN13699852	SRR10806573	NA	2019	USA	SAMN13699852-SRR10806573
SAMN13699853	SRR10806572	NA	2019	USA	SAMN13699853-SRR10806572
SAMN13699854	SRR10806571	NA	2019	USA	SAMN13699854-SRR10806571
SAMN13699855	SRR10806570	NA	2019	USA	SAMN13699855-SRR10806570
SAMN13699856	SRR10806568	NA	2019	USA	SAMN13699856-SRR10806568
SAMN13699857	SRR10806567	NA	2019	USA	SAMN13699857-SRR10806567
SAMN13699858	SRR10806566	NA	2019	USA	SAMN13699858-SRR10806566
SAMN13699859	SRR10806565	NA	2019	USA	SAMN13699859-SRR10806565
SAMN13699860	SRR10806564	NA	2019	USA	SAMN13699860-SRR10806564
SAMN13699861	SRR10806563	NA	2019	USA	SAMN13699861-SRR10806563
SAMN13699862	SRR10806562	NA	2019	USA	SAMN13699862-SRR10806562
SAMN13699863	SRR10806561	NA	2019	USA	SAMN13699863-SRR10806561
SAMN13699864	SRR10806560	NA	2019	USA	SAMN13699864-SRR10806560
SAMN13699865	SRR10806559	NA	2019	USA	SAMN13699865-SRR10806559
SAMN13699882	SRR10806540	NA	2019	USA	SAMN13699882-SRR10806540
SAMN13699883	SRR10806539	NA	2019	USA	SAMN13699883-SRR10806539
SAMN13699884	SRR10806538	NA	2019	USA	SAMN13699884-SRR10806538
SAMN13699885	GCA_030254565.1		2019	USA	SAMN13699885-GCA_030254565.1
SAMN13699885	SRR10806537	K557	2019	USA	SAMN13699885-SRR10806537
SAMN13699886	SRR10806535	NA	2019	USA	SAMN13699886-SRR10806535
SAMN13699887	SRR10806534	NA	2019	USA	SAMN13699887-SRR10806534
SAMN13699888	SRR10806533	NA	2019	USA	SAMN13699888-SRR10806533
SAMN13699889	SRR10806532	NA	2019	USA	SAMN13699889-SRR10806532
SAMN13699890	GCA_030254545.1		2019	USA	SAMN13699890-GCA_030254545.1
SAMN13699890	SRR10806531	K562	2019	USA	SAMN13699890-SRR10806531
SAMN13699891	SRR10806530	NA	2019	USA	SAMN13699891-SRR10806530
SAMN13699892	SRR10806529	NA	2019	USA	SAMN13699892-SRR10806529
SAMN13699893	SRR10806528	NA	2019	USA	SAMN13699893-SRR10806528
SAMN13699894	SRR10806527	NA	2019	USA	SAMN13699894-SRR10806527
SAMN13699895	SRR10806526	NA	2019	USA	SAMN13699895-SRR10806526
SAMN13699896	SRR10806524	NA	2017	USA	SAMN13699896-SRR10806524
SAMN13699897	SRR10806675	NA	2018	USA	SAMN13699897-SRR10806675
SAMN13699898	SRR10806674	NA	2012	USA	SAMN13699898-SRR10806674
SAMN13699899	SRR10806663	NA	2012	USA	SAMN13699899-SRR10806663
SAMN13699900	SRR10806673	NA	2012	USA	SAMN13699900-SRR10806673
SAMN13699901	SRR10806672	NA	2012	USA	SAMN13699901-SRR10806672
SAMN13699902	SRR10806671	NA	2012	USA	SAMN13699902-SRR10806671
SAMN13699903	SRR10806670	NA	2012	USA	SAMN13699903-SRR10806670
SAMN13699904	SRR10806669	NA	2012	USA	SAMN13699904-SRR10806669
SAMN13699905	SRR10806668	NA	2012	USA	SAMN13699905-SRR10806668
SAMN13699906	SRR10806667	NA	2012	USA	SAMN13699906-SRR10806667
SAMN13699907	SRR10806666	NA	2012	USA	SAMN13699907-SRR10806666
SAMN13699908	SRR10806665	NA	2012	USA	SAMN13699908-SRR10806665
SAMN13699909	SRR10806664	NA	2012	USA	SAMN13699909-SRR10806664
SAMN13699910	SRR10806662	NA	2012	USA	SAMN13699910-SRR10806662
SAMN13699911	SRR10806661	NA	2012	USA	SAMN13699911-SRR10806661
SAMN13699912	SRR10806660	NA	2012	USA	SAMN13699912-SRR10806660
SAMN13699913	SRR10806659	NA	2012	USA	SAMN13699913-SRR10806659
SAMN13699914	SRR10806644	NA	2012	USA	SAMN13699914-SRR10806644
SAMN13699915	SRR10806643	NA	2012	USA	SAMN13699915-SRR10806643
SAMN13699916	SRR10806642	NA	2012	USA	SAMN13699916-SRR10806642
SAMN13699917	SRR10806640	NA	2012	USA	SAMN13699917-SRR10806640
SAMN13699919	SRR10806638	NA	2012	USA	SAMN13699919-SRR10806638
SAMN13699920	SRR10806637	NA	2012	USA	SAMN13699920-SRR10806637
SAMN13699921	SRR10806658	NA	2012	USA	SAMN13699921-SRR10806658
SAMN13699922	SRR10806657	NA	2012	USA	SAMN13699922-SRR10806657
SAMN13699923	SRR10806656	NA	2012	USA	SAMN13699923-SRR10806656
SAMN13699924	SRR10806655	NA	2013	USA	SAMN13699924-SRR10806655
SAMN13699925	SRR10806654	NA	2013	USA	SAMN13699925-SRR10806654
SAMN13699926	SRR10806653	NA	2013	USA	SAMN13699926-SRR10806653
SAMN13699929	SRR10250482	NA	2013	USA	SAMN13699929-SRR10250482
SAMN13699931	SRR10806592	NA	2013	USA	SAMN13699931-SRR10806592
SAMN13699932	SRR10250480	NA	2013	USA	SAMN13699932-SRR10250480
SAMN13699933	SRR10250479	NA	2013	USA	SAMN13699933-SRR10250479
SAMN13699934	SRR10250478	NA	2013	USA	SAMN13699934-SRR10250478
SAMN13699936	SRR10806591	NA	2013	USA	SAMN13699936-SRR10806591
SAMN13699937	SRR10806580	NA	2013	USA	SAMN13699937-SRR10806580
SAMN13699938	SRR10806569	NA	2013	USA	SAMN13699938-SRR10806569
SAMN13699939	SRR10806590	NA	2013	USA	SAMN13699939-SRR10806590
SAMN13699940	SRR10806589	NA	2013	USA	SAMN13699940-SRR10806589
SAMN13699941	SRR10806636	NA	2014	USA	SAMN13699941-SRR10806636
SAMN13699942	SRR10806635	NA	2014	USA	SAMN13699942-SRR10806635
SAMN13699943	SRR10806634	NA	2014	USA	SAMN13699943-SRR10806634
SAMN13699944	SRR10806633	NA	2014	USA	SAMN13699944-SRR10806633
SAMN13699945	SRR10806632	NA	2014	USA	SAMN13699945-SRR10806632
SAMN13699946	SRR10806631	NA	2014	USA	SAMN13699946-SRR10806631
SAMN13699947	SRR10806629	NA	2014	USA	SAMN13699947-SRR10806629
SAMN13699948	SRR10806628	NA	2014	USA	SAMN13699948-SRR10806628
SAMN13699949	SRR10806627	NA	2015	USA	SAMN13699949-SRR10806627
SAMN13699950	SRR10806626	NA	2015	USA	SAMN13699950-SRR10806626
SAMN13699951	SRR10806625	NA	2015	USA	SAMN13699951-SRR10806625
SAMN13699952	SRR10806624	NA	2015	USA	SAMN13699952-SRR10806624
SAMN13699953	SRR10806623	NA	2016	USA	SAMN13699953-SRR10806623
SAMN13699954	SRR10806622	NA	2016	USA	SAMN13699954-SRR10806622
SAMN13699955	SRR10806621	NA	2016	USA	SAMN13699955-SRR10806621
SAMN13699956	SRR10806620	NA	2016	USA	SAMN13699956-SRR10806620
SAMN13699957	SRR10806618	NA	2016	USA	SAMN13699957-SRR10806618
SAMN13699958	SRR10806617	NA	2016	USA	SAMN13699958-SRR10806617
SAMN13699959	SRR10806616	NA	2016	USA	SAMN13699959-SRR10806616
SAMN13699960	SRR10806615	NA	2016	USA	SAMN13699960-SRR10806615
SAMN13699961	SRR10806614	NA	2016	USA	SAMN13699961-SRR10806614
SAMN13699962	SRR10806613	NA	2016	USA	SAMN13699962-SRR10806613
SAMN13699963	SRR10806612	NA	2016	USA	SAMN13699963-SRR10806612
SAMN13699964	SRR10806611	NA	2016	USA	SAMN13699964-SRR10806611
SAMN13699965	SRR10806610	NA	2016	USA	SAMN13699965-SRR10806610
SAMN13699966	SRR10806609	NA	2016	USA	SAMN13699966-SRR10806609
SAMN13699967	SRR10806607	NA	2016	USA	SAMN13699967-SRR10806607
SAMN13699968	SRR10806558	K689	2017	USA	SAMN13699968-SRR10806558
SAMN13699969	SRR10806547	NA	2017	USA	SAMN13699969-SRR10806547
SAMN13699970	SRR10806536	NA	2017	USA	SAMN13699970-SRR10806536
SAMN13699971	SRR10806525	NA	2017	USA	SAMN13699971-SRR10806525
SAMN13699972	SRR10806523	NA	2017	USA	SAMN13699972-SRR10806523
SAMN13699973	SRR10806522	NA	2017	USA	SAMN13699973-SRR10806522
SAMN13699974	SRR10806557	NA	2017	USA	SAMN13699974-SRR10806557
SAMN13699975	SRR10806556	NA	2017	USA	SAMN13699975-SRR10806556
SAMN13699976	SRR10806555	NA	2017	USA	SAMN13699976-SRR10806555
SAMN13699977	GCA_030254525.1		2019	USA	SAMN13699977-GCA_030254525.1
SAMN13699977	SRR10806554	K703	2019	USA	SAMN13699977-SRR10806554
SAMN13699978	SRR10806553	NA	2019	USA	SAMN13699978-SRR10806553
SAMN13699979	SRR10806552	NA	2019	USA	SAMN13699979-SRR10806552
SAMN13699980	SRR10806551	NA	2019	USA	SAMN13699980-SRR10806551
SAMN13699981	SRR10806550	NA	2019	USA	SAMN13699981-SRR10806550
SAMN13737221	SRR10810091	pertussis_IR34	2012	Iran	SAMN13737221-SRR10810091
SAMN13737222	SRR10810088	pertussis_IR37	2012	Iran	SAMN13737222-SRR10810088
SAMN13737223	SRR10810087	pertussis_IR44	2014	Iran	SAMN13737223-SRR10810087
SAMN13737224	SRR10810094	pertussis_IR92	2014	Iran	SAMN13737224-SRR10810094
SAMN13737225	SRR10810097	pertussis_IR175	2018	Iran	SAMN13737225-SRR10810097
SAMN13737226	SRR10810092	pertussis_IR178	2018	Iran	SAMN13737226-SRR10810092
SAMN14002794	SRR10806641	UK54	2011	United_Kingdom	SAMN14002794-SRR10806641
SAMN14002795	SRR10810098	UK54	2011	United_Kingdom	SAMN14002795-SRR10810098
SAMN14002796	SRR10806652	UK54	2011	United_Kingdom	SAMN14002796-SRR10806652
SAMN14069732	SRR11048706	NA	2018	China	SAMN14069732-SRR11048706
SAMN14488162	GCA_030254505.1		2019	USA	SAMN14488162-GCA_030254505.1
SAMN14488162	SRR11455835	K708	2019	USA	SAMN14488162-SRR11455835
SAMN14488163	SRR11455834	NA	2019	USA	SAMN14488163-SRR11455834
SAMN14488164	SRR11455741	NA	2019	USA	SAMN14488164-SRR11455741
SAMN14488165	SRR11455740	NA	2019	USA	SAMN14488165-SRR11455740
SAMN14488166	GCA_030254485.1		2019	USA	SAMN14488166-GCA_030254485.1
SAMN14488166	SRR11455699	K712	2019	USA	SAMN14488166-SRR11455699
SAMN14488167	SRR11455698	NA	2019	USA	SAMN14488167-SRR11455698
SAMN14488168	SRR11455697	NA	2019	USA	SAMN14488168-SRR11455697
SAMN14488169	SRR11455696	NA	2019	USA	SAMN14488169-SRR11455696
SAMN14488170	SRR11455694	NA	2019	USA	SAMN14488170-SRR11455694
SAMN14488171	SRR11455739	NA	2019	USA	SAMN14488171-SRR11455739
SAMN14488172	GCA_030254465.1		2019	USA	SAMN14488172-GCA_030254465.1
SAMN14488172	SRR11455833	K718	2019	USA	SAMN14488172-SRR11455833
SAMN14488173	SRR11455832	NA	2019	USA	SAMN14488173-SRR11455832
SAMN14488174	SRR11455831	NA	2019	USA	SAMN14488174-SRR11455831
SAMN14488175	SRR11455830	NA	2019	USA	SAMN14488175-SRR11455830
SAMN14488176	SRR11455828	NA	2019	USA	SAMN14488176-SRR11455828
SAMN14488177	SRR11455738	NA	2019	USA	SAMN14488177-SRR11455738
SAMN14488178	GCA_030254445.1		2019	USA	SAMN14488178-GCA_030254445.1
SAMN14488178	SRR11455737	K724	2019	USA	SAMN14488178-SRR11455737
SAMN14488179	SRR11455736	NA	2019	USA	SAMN14488179-SRR11455736
SAMN14488180	SRR11455735	NA	2019	USA	SAMN14488180-SRR11455735
SAMN14488181	SRR11455733	NA	2019	USA	SAMN14488181-SRR11455733
SAMN14488182	SRR11455732	NA	2019	USA	SAMN14488182-SRR11455732
SAMN14488183	SRR11455731	NA	2019	USA	SAMN14488183-SRR11455731
SAMN14488184	SRR11455782	NA	2019	USA	SAMN14488184-SRR11455782
SAMN14488185	SRR11455781	NA	2019	USA	SAMN14488185-SRR11455781
SAMN14488186	GCA_030254425.1		2019	USA	SAMN14488186-GCA_030254425.1
SAMN14488186	SRR11455780	K734	2019	USA	SAMN14488186-SRR11455780
SAMN14488187	GCA_030254405.1		2019	USA	SAMN14488187-GCA_030254405.1
SAMN14488187	SRR11455779	K815	2019	USA	SAMN14488187-SRR11455779
SAMN14488188	SRR11455778	NA	2019	USA	SAMN14488188-SRR11455778
SAMN14488189	SRR11455777	NA	2019	USA	SAMN14488189-SRR11455777
SAMN14488190	SRR11455776	NA	2019	USA	SAMN14488190-SRR11455776
SAMN14488191	SRR11455775	NA	2019	USA	SAMN14488191-SRR11455775
SAMN14488192	SRR11455693	NA	2019	USA	SAMN14488192-SRR11455693
SAMN14488193	SRR11455692	NA	2019	USA	SAMN14488193-SRR11455692
SAMN14488194	GCA_030254385.1		2019	USA	SAMN14488194-GCA_030254385.1
SAMN14488194	SRR11455691	K822	2019	USA	SAMN14488194-SRR11455691
SAMN14488195	SRR11455690	NA	2019	USA	SAMN14488195-SRR11455690
SAMN14488196	SRR11455689	NA	2019	USA	SAMN14488196-SRR11455689
SAMN14488197	SRR11455688	NA	2019	USA	SAMN14488197-SRR11455688
SAMN14488198	SRR11455687	NA	2019	USA	SAMN14488198-SRR11455687
SAMN14488199	GCA_030254365.1		2019	USA	SAMN14488199-GCA_030254365.1
SAMN14488199	SRR11455686	K827	2019	USA	SAMN14488199-SRR11455686
SAMN14488200	SRR11455685	NA	2019	USA	SAMN14488200-SRR11455685
SAMN14488201	SRR11455683	NA	2019	USA	SAMN14488201-SRR11455683
SAMN14488202	SRR11455682	NA	2019	USA	SAMN14488202-SRR11455682
SAMN14488203	SRR11455681	NA	2019	USA	SAMN14488203-SRR11455681
SAMN14488204	GCA_030254345.1		2019	USA	SAMN14488204-GCA_030254345.1
SAMN14488204	SRR11455680	K850	2019	USA	SAMN14488204-SRR11455680
SAMN14488205	SRR11455679	NA	2019	USA	SAMN14488205-SRR11455679
SAMN14488206	SRR11455734	NA	2019	USA	SAMN14488206-SRR11455734
SAMN14488207	SRR11455730	NA	2019	USA	SAMN14488207-SRR11455730
SAMN14488208	GCA_030254325.1		2019	USA	SAMN14488208-GCA_030254325.1
SAMN14488208	SRR11455728	K855	2019	USA	SAMN14488208-SRR11455728
SAMN14488209	SRR11455727	NA	2019	USA	SAMN14488209-SRR11455727
SAMN14488210	SRR11455726	NA	2019	USA	SAMN14488210-SRR11455726
SAMN14488211	SRR11455725	NA	2019	USA	SAMN14488211-SRR11455725
SAMN14488212	SRR11455724	NA	2019	USA	SAMN14488212-SRR11455724
SAMN14488213	GCA_030254305.1		2019	USA	SAMN14488213-GCA_030254305.1
SAMN14488213	SRR11455723	K860	2019	USA	SAMN14488213-SRR11455723
SAMN14488214	SRR11455722	NA	2019	USA	SAMN14488214-SRR11455722
SAMN14488215	SRR11455721	NA	2019	USA	SAMN14488215-SRR11455721
SAMN14488216	SRR11455720	NA	2019	USA	SAMN14488216-SRR11455720
SAMN14488217	SRR11455719	NA	2019	USA	SAMN14488217-SRR11455719
SAMN14488218	GCA_030254285.1		2019	USA	SAMN14488218-GCA_030254285.1
SAMN14488218	SRR11455774	K865	2019	USA	SAMN14488218-SRR11455774
SAMN14488219	SRR11455772	NA	2019	USA	SAMN14488219-SRR11455772
SAMN14488220	SRR11455771	NA	2019	USA	SAMN14488220-SRR11455771
SAMN14488221	SRR11455717	NA	2019	USA	SAMN14488221-SRR11455717
SAMN14488222	GCA_030254265.1		2019	USA	SAMN14488222-GCA_030254265.1
SAMN14488222	SRR11455716	K869	2019	USA	SAMN14488222-SRR11455716
SAMN14488223	SRR11455715	NA	2019	USA	SAMN14488223-SRR11455715
SAMN14488224	SRR11455714	NA	2019	USA	SAMN14488224-SRR11455714
SAMN14488225	SRR11455713	NA	2019	USA	SAMN14488225-SRR11455713
SAMN14488226	SRR11455712	NA	2019	USA	SAMN14488226-SRR11455712
SAMN14488227	GCA_030254245.1		2019	USA	SAMN14488227-GCA_030254245.1
SAMN14488227	SRR11455711	K874	2019	USA	SAMN14488227-SRR11455711
SAMN14488228	SRR11455710	NA	2019	USA	SAMN14488228-SRR11455710
SAMN14488229	SRR11455709	NA	2019	USA	SAMN14488229-SRR11455709
SAMN14488230	SRR11455708	NA	2019	USA	SAMN14488230-SRR11455708
SAMN14488231	SRR11455783	NA	2019	USA	SAMN14488231-SRR11455783
SAMN14488232	GCA_030254225.1		2019	USA	SAMN14488232-GCA_030254225.1
SAMN14488232	SRR11855997	K879	2019	USA	SAMN14488232-SRR11855997
SAMN14488233	GCA_030254205.1		2019	USA	SAMN14488233-GCA_030254205.1
SAMN14488233	SRR11855996	K880	2019	USA	SAMN14488233-SRR11855996
SAMN14488234	GCA_030254185.1		2019	USA	SAMN14488234-GCA_030254185.1
SAMN14488234	SRR11855995	K881	2019	USA	SAMN14488234-SRR11855995
SAMN14488235	GCA_030254165.1		2019	USA	SAMN14488235-GCA_030254165.1
SAMN14488235	SRR11855994	K882	2019	USA	SAMN14488235-SRR11855994
SAMN14488236	GCA_030254145.1		2019	USA	SAMN14488236-GCA_030254145.1
SAMN14488236	SRR11855993	K883	2019	USA	SAMN14488236-SRR11855993
SAMN14488237	GCA_030254125.1		2019	USA	SAMN14488237-GCA_030254125.1
SAMN14488237	SRR11855999	K884	2019	USA	SAMN14488237-SRR11855999
SAMN14488238	GCA_030254105.1		2019	USA	SAMN14488238-GCA_030254105.1
SAMN14488238	SRR11855998	K885	2019	USA	SAMN14488238-SRR11855998
SAMN14488239	GCA_030254085.1		2019	USA	SAMN14488239-GCA_030254085.1
SAMN14488239	SRR11455745	K886	2019	USA	SAMN14488239-SRR11455745
SAMN14488240	GCA_030254065.1		2019	USA	SAMN14488240-GCA_030254065.1
SAMN14488240	SRR11455706	K887	2019	USA	SAMN14488240-SRR11455706
SAMN14488241	GCA_030254045.1		2019	USA	SAMN14488241-GCA_030254045.1
SAMN14488241	SRR11455773	K888	2019	USA	SAMN14488241-SRR11455773
SAMN14488242	GCA_030254025.1		2019	USA	SAMN14488242-GCA_030254025.1
SAMN14488242	SRR11455785	K889	2019	USA	SAMN14488242-SRR11455785
SAMN14488243	SRR11455770	NA	2019	USA	SAMN14488243-SRR11455770
SAMN14488244	SRR11455769	NA	2019	USA	SAMN14488244-SRR11455769
SAMN14488245	SRR11455768	NA	2019	USA	SAMN14488245-SRR11455768
SAMN14488246	SRR11455767	NA	2019	USA	SAMN14488246-SRR11455767
SAMN14488247	GCA_030254005.1		2019	USA	SAMN14488247-GCA_030254005.1
SAMN14488247	SRR11455766	K894	2019	USA	SAMN14488247-SRR11455766
SAMN14488248	GCA_030253985.1		2019	USA	SAMN14488248-GCA_030253985.1
SAMN14488248	SRR11455765	K895	2019	USA	SAMN14488248-SRR11455765
SAMN14488249	GCA_030253965.1		2019	USA	SAMN14488249-GCA_030253965.1
SAMN14488249	SRR11455764	K896	2019	USA	SAMN14488249-SRR11455764
SAMN14488250	GCA_030253945.1		2019	USA	SAMN14488250-GCA_030253945.1
SAMN14488250	SRR11455762	K897	2019	USA	SAMN14488250-SRR11455762
SAMN14488251	SRR11455791	NA	2019	USA	SAMN14488251-SRR11455791
SAMN14488252	SRR11455790	NA	2019	USA	SAMN14488252-SRR11455790
SAMN14488253	SRR11455789	NA	2019	USA	SAMN14488253-SRR11455789
SAMN14488254	SRR11455788	NA	2019	USA	SAMN14488254-SRR11455788
SAMN14488255	SRR11455787	K903	2019	USA	SAMN14488255-SRR11455787
SAMN14488256	SRR11455786	K904	2019	USA	SAMN14488256-SRR11455786
SAMN14488257	SRR11455784	K905	2019	USA	SAMN14488257-SRR11455784
SAMN14488258	GCA_030253925.1		2019	USA	SAMN14488258-GCA_030253925.1
SAMN14488258	SRR11455763	K911	2019	USA	SAMN14488258-SRR11455763
SAMN14488259	SRR11455761	NA	2019	USA	SAMN14488259-SRR11455761
SAMN14488260	SRR11455760	NA	2019	USA	SAMN14488260-SRR11455760
SAMN14488261	SRR11455759	NA	2019	USA	SAMN14488261-SRR11455759
SAMN14488262	SRR11455827	NA	2019	USA	SAMN14488262-SRR11455827
SAMN14488263	GCA_030253905.1		2019	USA	SAMN14488263-GCA_030253905.1
SAMN14488263	SRR11455826	K916	2019	USA	SAMN14488263-SRR11455826
SAMN14488264	SRR11455825	NA	2019	USA	SAMN14488264-SRR11455825
SAMN14488265	SRR11455824	NA	2019	USA	SAMN14488265-SRR11455824
SAMN14488266	SRR11455823	NA	2019	USA	SAMN14488266-SRR11455823
SAMN14488267	SRR11455822	NA	2019	USA	SAMN14488267-SRR11455822
SAMN14488268	GCA_030253885.1		2019	USA	SAMN14488268-GCA_030253885.1
SAMN14488268	SRR11455821	K921	2019	USA	SAMN14488268-SRR11455821
SAMN14488269	SRR11455820	NA	2019	USA	SAMN14488269-SRR11455820
SAMN14488270	SRR11455819	NA	2019	USA	SAMN14488270-SRR11455819
SAMN14488271	SRR11455817	NA	2019	USA	SAMN14488271-SRR11455817
SAMN14488272	SRR11455816	NA	2019	USA	SAMN14488272-SRR11455816
SAMN14488273	GCA_030253865.1		2019	USA	SAMN14488273-GCA_030253865.1
SAMN14488273	SRR11455815	K926	2019	USA	SAMN14488273-SRR11455815
SAMN14488274	SRR11455814	NA	2019	USA	SAMN14488274-SRR11455814
SAMN14488275	SRR11455813	NA	2019	USA	SAMN14488275-SRR11455813
SAMN14488276	SRR11455812	NA	2019	USA	SAMN14488276-SRR11455812
SAMN14488277	SRR11455811	NA	2019	USA	SAMN14488277-SRR11455811
SAMN14488278	SRR11455810	K934	2019	USA	SAMN14488278-SRR11455810
SAMN14488279	GCA_030253845.1		2019	USA	SAMN14488279-GCA_030253845.1
SAMN14488279	SRR11455809	K936	2019	USA	SAMN14488279-SRR11455809
SAMN14488280	SRR11455808	NA	2019	USA	SAMN14488280-SRR11455808
SAMN14488281	GCA_030253825.1		2019	USA	SAMN14488281-GCA_030253825.1
SAMN14488281	SRR11455806	K938	2019	USA	SAMN14488281-SRR11455806
SAMN14488282	SRR11455805	NA	2019	USA	SAMN14488282-SRR11455805
SAMN14488283	SRR11455804	NA	2019	USA	SAMN14488283-SRR11455804
SAMN14488284	SRR11455803	NA	2019	USA	SAMN14488284-SRR11455803
SAMN14488285	GCA_030253805.1		2019	USA	SAMN14488285-GCA_030253805.1
SAMN14488285	SRR11455802	K942	2019	USA	SAMN14488285-SRR11455802
SAMN14488286	SRR11455801	NA	2019	USA	SAMN14488286-SRR11455801
SAMN14488287	GCA_030253785.1		2019	USA	SAMN14488287-GCA_030253785.1
SAMN14488287	SRR11455800	K944	2019	USA	SAMN14488287-SRR11455800
SAMN14488288	SRR11455799	NA	2019	USA	SAMN14488288-SRR11455799
SAMN14488289	GCA_030253765.1		2018	USA	SAMN14488289-GCA_030253765.1
SAMN14488289	SRR11455798	K946	2018	USA	SAMN14488289-SRR11455798
SAMN14488290	GCA_030253745.1		2018	USA	SAMN14488290-GCA_030253745.1
SAMN14488290	SRR11455797	K947	2018	USA	SAMN14488290-SRR11455797
SAMN14488291	SRR11455795	NA	2018	USA	SAMN14488291-SRR11455795
SAMN14488292	GCA_030253725.1		2019	USA	SAMN14488292-GCA_030253725.1
SAMN14488292	SRR11455794	K949	2019	USA	SAMN14488292-SRR11455794
SAMN14488293	GCA_030253705.1		2019	USA	SAMN14488293-GCA_030253705.1
SAMN14488293	SRR11455793	K950	2019	USA	SAMN14488293-SRR11455793
SAMN14488294	GCA_030253685.1		2019	USA	SAMN14488294-GCA_030253685.1
SAMN14488294	SRR11455792	K951	2019	USA	SAMN14488294-SRR11455792
SAMN14488295	GCA_030253665.1		2019	USA	SAMN14488295-GCA_030253665.1
SAMN14488295	SRR11048613	K952	2019	USA	SAMN14488295-SRR11048613
SAMN14488296	GCA_030253645.1		2019	USA	SAMN14488296-GCA_030253645.1
SAMN14488296	SRR11048614	K953	2019	USA	SAMN14488296-SRR11048614
SAMN14488297	GCA_030253435.1		2019	USA	SAMN14488297-GCA_030253435.1
SAMN14488297	SRR11048615	K954	2019	USA	SAMN14488297-SRR11048615
SAMN14488298	GCA_030253415.1		2019	USA	SAMN14488298-GCA_030253415.1
SAMN14488298	SRR11048616	K955	2019	USA	SAMN14488298-SRR11048616
SAMN14488299	GCA_030253395.1		2019	USA	SAMN14488299-GCA_030253395.1
SAMN14488299	SRR11048617	K956	2019	USA	SAMN14488299-SRR11048617
SAMN14488300	GCA_030253375.1		2019	USA	SAMN14488300-GCA_030253375.1
SAMN14488300	SRR11048618	K957	2019	USA	SAMN14488300-SRR11048618
SAMN14488301	GCA_030253355.1		2019	USA	SAMN14488301-GCA_030253355.1
SAMN14488301	SRR11048619	K958	2019	USA	SAMN14488301-SRR11048619
SAMN14488302	GCA_030253335.1		2019	USA	SAMN14488302-GCA_030253335.1
SAMN14488302	SRR11048620	K959	2019	USA	SAMN14488302-SRR11048620
SAMN14488303	GCA_030253315.1		2019	USA	SAMN14488303-GCA_030253315.1
SAMN14488303	SRR11048621	K960	2019	USA	SAMN14488303-SRR11048621
SAMN14488304	GCA_030253295.1		2019	USA	SAMN14488304-GCA_030253295.1
SAMN14488304	SRR11048622	K961	2019	USA	SAMN14488304-SRR11048622
SAMN14488305	GCA_030253275.1		2019	USA	SAMN14488305-GCA_030253275.1
SAMN14488305	SRR11048623	K962	2019	USA	SAMN14488305-SRR11048623
SAMN14488306	GCA_030253255.1		2019	USA	SAMN14488306-GCA_030253255.1
SAMN14488306	SRR11455758	K963	2019	USA	SAMN14488306-SRR11455758
SAMN14488307	GCA_030253235.1		2019	USA	SAMN14488307-GCA_030253235.1
SAMN14488307	SRR11455757	K964	2019	USA	SAMN14488307-SRR11455757
SAMN14488308	GCA_030253215.1		2019	USA	SAMN14488308-GCA_030253215.1
SAMN14488308	SRR11455756	K965	2019	USA	SAMN14488308-SRR11455756
SAMN14488309	GCA_030253195.1		2019	USA	SAMN14488309-GCA_030253195.1
SAMN14488309	SRR11455755	K966	2019	USA	SAMN14488309-SRR11455755
SAMN14488310	GCA_030253175.1		2019	USA	SAMN14488310-GCA_030253175.1
SAMN14488310	SRR11455754	K967	2019	USA	SAMN14488310-SRR11455754
SAMN14488311	GCA_030253155.1		2019	USA	SAMN14488311-GCA_030253155.1
SAMN14488311	SRR11455752	K968	2019	USA	SAMN14488311-SRR11455752
SAMN14488312	GCA_030253135.1		2019	USA	SAMN14488312-GCA_030253135.1
SAMN14488312	SRR11455751	K969	2019	USA	SAMN14488312-SRR11455751
SAMN14488313	GCA_030253115.1		2019	USA	SAMN14488313-GCA_030253115.1
SAMN14488313	SRR11455750	K970	2019	USA	SAMN14488313-SRR11455750
SAMN14488314	GCA_030253095.1		2019	USA	SAMN14488314-GCA_030253095.1
SAMN14488314	SRR11455749	K971	2019	USA	SAMN14488314-SRR11455749
SAMN14488315	SRR11455842	K972	2019	USA	SAMN14488315-SRR11455842
SAMN14488316	SRR11455841	K974	2019	USA	SAMN14488316-SRR11455841
SAMN14488317	SRR11455840	K975	2019	USA	SAMN14488317-SRR11455840
SAMN14488318	SRR11455829	K977	2019	USA	SAMN14488318-SRR11455829
SAMN14488319	SRR11455818	K978	2017	USA	SAMN14488319-SRR11455818
SAMN14488320	SRR11455807	K979	2018	USA	SAMN14488320-SRR11455807
SAMN14488321	SRR11455796	NA	2020	USA	SAMN14488321-SRR11455796
SAMN14488322	SRR11455839	K981	2017	USA	SAMN14488322-SRR11455839
SAMN14488323	SRR11455838	K982	2017	USA	SAMN14488323-SRR11455838
SAMN14488324	SRR11455837	K983	2018	USA	SAMN14488324-SRR11455837
SAMN14488325	SRR11455836	K984	2020	USA	SAMN14488325-SRR11455836
SAMN15396105	SRR11855988	NA	2019	Austria	SAMN15396105-SRR11855988
SAMN15396106	SRR11855986	NA	2019	Austria	SAMN15396106-SRR11855986
SAMN15396107	SRR12105073	NA	2020	Austria	SAMN15396107-SRR12105073
SAMN15396108	SRR12105072	NA	2020	Austria	SAMN15396108-SRR12105072
SAMN15396109	SRR12105071	NA	2020	Austria	SAMN15396109-SRR12105071
SAMN15396110	SRR12105070	NA	2020	Austria	SAMN15396110-SRR12105070
SAMN15396111	SRR12105114	NA	2020	Austria	SAMN15396111-SRR12105114
SAMN15396112	SRR12105113	NA	2020	Austria	SAMN15396112-SRR12105113
SAMN15396113	SRR12105069	NA	2020	Austria	SAMN15396113-SRR12105069
SAMN15396114	SRR12105068	NA	2019	Austria	SAMN15396114-SRR12105068
SAMN15396115	SRR11855985	NA	2019	Austria	SAMN15396115-SRR11855985
SAMN15396116	SRR12105112	NA	2019	Austria	SAMN15396116-SRR12105112
SAMN15396117	SRR12105111	NA	2019	Austria	SAMN15396117-SRR12105111
SAMN15396118	SRR12105110	NA	2019	Austria	SAMN15396118-SRR12105110
SAMN15396119	SRR12105109	NA	2019	Austria	SAMN15396119-SRR12105109
SAMN15396120	SRR12105108	NA	2019	Austria	SAMN15396120-SRR12105108
SAMN15396121	SRR12105107	NA	2019	Austria	SAMN15396121-SRR12105107
SAMN15396122	SRR12105105	NA	2019	Austria	SAMN15396122-SRR12105105
SAMN15396123	SRR12105104	NA	2019	Austria	SAMN15396123-SRR12105104
SAMN15396124	SRR12105066	NA	2019	Austria	SAMN15396124-SRR12105066
SAMN15396125	SRR12105065	NA	2019	Austria	SAMN15396125-SRR12105065
SAMN15396126	SRR12105064	NA	2019	Austria	SAMN15396126-SRR12105064
SAMN15396127	SRR12105063	NA	2019	Austria	SAMN15396127-SRR12105063
SAMN15396128	SRR12105062	NA	2019	Austria	SAMN15396128-SRR12105062
SAMN15396129	SRR12105061	NA	2019	Austria	SAMN15396129-SRR12105061
SAMN15396130	SRR12105060	NA	2019	Austria	SAMN15396130-SRR12105060
SAMN15396131	SRR12105059	NA	2019	Austria	SAMN15396131-SRR12105059
SAMN15396132	SRR12105058	NA	2019	Austria	SAMN15396132-SRR12105058
SAMN15396133	SRR12105057	NA	2019	Austria	SAMN15396133-SRR12105057
SAMN15396134	SRR12105055	NA	2019	Austria	SAMN15396134-SRR12105055
SAMN15396135	SRR12105054	NA	2018	Austria	SAMN15396135-SRR12105054
SAMN15396136	SRR12105053	NA	2018	Austria	SAMN15396136-SRR12105053
SAMN15396137	SRR12105052	NA	2018	Austria	SAMN15396137-SRR12105052
SAMN15396138	SRR12105051	NA	2018	Austria	SAMN15396138-SRR12105051
SAMN15396139	SRR12105050	NA	2018	Austria	SAMN15396139-SRR12105050
SAMN15396140	SRR12105049	NA	2018	Austria	SAMN15396140-SRR12105049
SAMN15396141	SRR12105048	NA	2019	Austria	SAMN15396141-SRR12105048
SAMN15396142	SRR12105047	NA	2019	Austria	SAMN15396142-SRR12105047
SAMN15396143	SRR12105046	NA	NA	Austria	SAMN15396143-SRR12105046
SAMN15396144	SRR12105044	NA	2019	Austria	SAMN15396144-SRR12105044
SAMN15396145	SRR12105085	NA	2019	Austria	SAMN15396145-SRR12105085
SAMN15396146	SRR12105083	NA	2019	Austria	SAMN15396146-SRR12105083
SAMN15396147	SRR12105082	NA	2019	Austria	SAMN15396147-SRR12105082
SAMN15396148	SRR12105081	NA	2019	Austria	SAMN15396148-SRR12105081
SAMN15396149	SRR12105080	NA	2019	Austria	SAMN15396149-SRR12105080
SAMN15396150	SRR12105043	NA	2019	Austria	SAMN15396150-SRR12105043
SAMN15396151	SRR12105042	NA	2019	Austria	SAMN15396151-SRR12105042
SAMN15396152	SRR12105041	NA	2019	Austria	SAMN15396152-SRR12105041
SAMN15396153	SRR12105040	NA	2019	Austria	SAMN15396153-SRR12105040
SAMN15396154	SRR12105039	NA	2019	Austria	SAMN15396154-SRR12105039
SAMN15396155	SRR12105038	NA	NA	Austria	SAMN15396155-SRR12105038
SAMN15396156	SRR12105103	NA	2019	Austria	SAMN15396156-SRR12105103
SAMN15396157	SRR12105102	NA	NA	Austria	SAMN15396157-SRR12105102
SAMN15396158	SRR12105101	NA	2019	Austria	SAMN15396158-SRR12105101
SAMN15396159	SRR12105100	NA	2019	Austria	SAMN15396159-SRR12105100
SAMN15396160	SRR12105099	NA	2019	Austria	SAMN15396160-SRR12105099
SAMN15396161	SRR12105098	NA	2019	Austria	SAMN15396161-SRR12105098
SAMN15396162	SRR12105097	NA	2019	Austria	SAMN15396162-SRR12105097
SAMN15396163	SRR12105096	NA	2019	Austria	SAMN15396163-SRR12105096
SAMN15396164	SRR12105094	NA	2019	Austria	SAMN15396164-SRR12105094
SAMN15396165	SRR12105093	NA	2019	Austria	SAMN15396165-SRR12105093
SAMN15396166	SRR12105092	NA	2019	Austria	SAMN15396166-SRR12105092
SAMN15396167	SRR12105091	NA	2019	Austria	SAMN15396167-SRR12105091
SAMN15396168	SRR12105090	NA	2019	Austria	SAMN15396168-SRR12105090
SAMN15396169	SRR12105089	NA	2019	Austria	SAMN15396169-SRR12105089
SAMN15396170	SRR12105088	NA	2019	Austria	SAMN15396170-SRR12105088
SAMN15396172	SRR12105086	NA	2019	Austria	SAMN15396172-SRR12105086
SAMN15396174	SRR12105144	NA	2019	Austria	SAMN15396174-SRR12105144
SAMN15396175	SRR12105143	NA	2019	Austria	SAMN15396175-SRR12105143
SAMN15396176	SRR12105142	NA	2019	Austria	SAMN15396176-SRR12105142
SAMN15396177	SRR12105141	NA	2019	Austria	SAMN15396177-SRR12105141
SAMN15396178	SRR12105140	NA	2019	Austria	SAMN15396178-SRR12105140
SAMN15396179	SRR12105139	NA	2019	Austria	SAMN15396179-SRR12105139
SAMN15396180	SRR12105138	NA	2018	Austria	SAMN15396180-SRR12105138
SAMN15396181	SRR12105137	NA	2019	Austria	SAMN15396181-SRR12105137
SAMN15396182	SRR12105135	NA	2019	Austria	SAMN15396182-SRR12105135
SAMN15396183	SRR12105134	NA	2019	Austria	SAMN15396183-SRR12105134
SAMN15396184	SRR12105036	NA	2019	Austria	SAMN15396184-SRR12105036
SAMN15396185	SRR12105035	NA	2019	Austria	SAMN15396185-SRR12105035
SAMN15396186	SRR12105034	NA	2018	Austria	SAMN15396186-SRR12105034
SAMN15396187	SRR12105033	NA	2018	Austria	SAMN15396187-SRR12105033
SAMN15396188	SRR12105032	NA	2018	Austria	SAMN15396188-SRR12105032
SAMN15396189	SRR12105031	NA	2019	Austria	SAMN15396189-SRR12105031
SAMN15396190	SRR12105030	NA	2019	Austria	SAMN15396190-SRR12105030
SAMN15396191	SRR12105029	NA	2019	Austria	SAMN15396191-SRR12105029
SAMN15396192	SRR12105028	NA	2018	Austria	SAMN15396192-SRR12105028
SAMN15396193	SRR12105027	NA	2019	Austria	SAMN15396193-SRR12105027
SAMN15396194	SRR12168686	NA	2018	Austria	SAMN15396194-SRR12168686
SAMN15396195	SRR12105106	NA	2018	Austria	SAMN15396195-SRR12105106
SAMN15396196	SRR12105095	NA	2018	Austria	SAMN15396196-SRR12105095
SAMN15396197	SRR12105136	NA	2019	Austria	SAMN15396197-SRR12105136
SAMN15396198	SRR12105125	NA	2019	Austria	SAMN15396198-SRR12105125
SAMN15396199	SRR12105121	NA	2019	Austria	SAMN15396199-SRR12105121
SAMN15396200	SRR12105120	NA	2019	Austria	SAMN15396200-SRR12105120
SAMN15396201	SRR12105119	NA	2019	Austria	SAMN15396201-SRR12105119
SAMN15396202	SRR12105118	NA	2019	Austria	SAMN15396202-SRR12105118
SAMN15396203	SRR12105117	NA	2018	Austria	SAMN15396203-SRR12105117
SAMN15396204	SRR12105116	NA	2018	Austria	SAMN15396204-SRR12105116
SAMN15396205	SRR11855984	NA	2018	Austria	SAMN15396205-SRR11855984
SAMN15396206	SRR12105133	NA	2018	Austria	SAMN15396206-SRR12105133
SAMN15396207	SRR12105132	NA	2018	Austria	SAMN15396207-SRR12105132
SAMN15396208	SRR12105131	NA	2018	Austria	SAMN15396208-SRR12105131
SAMN15396209	SRR12105130	NA	2018	Austria	SAMN15396209-SRR12105130
SAMN15396210	SRR12105129	NA	2018	Austria	SAMN15396210-SRR12105129
SAMN15396211	SRR12105128	NA	2018	Austria	SAMN15396211-SRR12105128
SAMN15396212	SRR12105127	NA	2018	Austria	SAMN15396212-SRR12105127
SAMN15396214	SRR12105124	NA	2018	Austria	SAMN15396214-SRR12105124
SAMN15396215	SRR12105123	NA	2018	Austria	SAMN15396215-SRR12105123
SAMN15396216	SRR12105122	NA	2018	Austria	SAMN15396216-SRR12105122
SAMN15396217	SRR12105149	NA	2018	Austria	SAMN15396217-SRR12105149
SAMN15396218	SRR12105148	NA	2018	Austria	SAMN15396218-SRR12105148
SAMN15396219	SRR12105147	NA	2018	Austria	SAMN15396219-SRR12105147
SAMN15396220	SRR12105146	NA	2018	Austria	SAMN15396220-SRR12105146
SAMN15396221	SRR11855939	NA	2018	Austria	SAMN15396221-SRR11855939
SAMN15396222	SRR11855938	NA	2018	Austria	SAMN15396222-SRR11855938
SAMN15396223	SRR11855937	NA	2018	Austria	SAMN15396223-SRR11855937
SAMN15396224	SRR11855992	NA	2018	Austria	SAMN15396224-SRR11855992
SAMN15396225	SRR11855991	NA	2018	Austria	SAMN15396225-SRR11855991
SAMN15396226	SRR11855990	NA	2018	Austria	SAMN15396226-SRR11855990
SAMN15396227	SRR11855989	NA	2018	Austria	SAMN15396227-SRR11855989
SAMN15428627	SRR12778238	NA	1993	NA	SAMN15428627-SRR12778238
SAMN15428628	SRR12168685	NA	2012	United_Kingdom	SAMN15428628-SRR12168685
SAMN15428629	SRR12105078	NA	2012	United_Kingdom	SAMN15428629-SRR12105078
SAMN15428630	SRR12105067	NA	2012	United_Kingdom	SAMN15428630-SRR12105067
SAMN15428631	SRR12105056	NA	2012	United_Kingdom	SAMN15428631-SRR12105056
SAMN15428632	SRR12105045	NA	2012	United_Kingdom	SAMN15428632-SRR12105045
SAMN15428633	SRR12105084	NA	2012	United_Kingdom	SAMN15428633-SRR12105084
SAMN15428634	SRR12105037	NA	2012	United_Kingdom	SAMN15428634-SRR12105037
SAMN15428635	SRR12105079	NA	2012	United_Kingdom	SAMN15428635-SRR12105079
SAMN15428636	SRR12105077	NA	2012	United_Kingdom	SAMN15428636-SRR12105077
SAMN15428637	SRR12105076	NA	2012	United_Kingdom	SAMN15428637-SRR12105076
SAMN15428638	SRR12105075	NA	2012	United_Kingdom	SAMN15428638-SRR12105075
SAMN15428639	SRR12105115	NA	2012	United_Kingdom	SAMN15428639-SRR12105115
SAMN15428640	SRR12105074	NA	2018	USA	SAMN15428640-SRR12105074
SAMN15702625	SRR12168677	NA	2003	Austria	SAMN15702625-SRR12168677
SAMN16357507	SRR13674465	FDAARGOS_1365	NA	USA	SAMN16357507-SRR13674465
SAMN16357508	SRR14288354	FDAARGOS_1366	NA	USA	SAMN16357508-SRR14288354
SAMN16357509	SRR14288351	FDAARGOS_1367	NA	USA	SAMN16357509-SRR14288351
SAMN16357510	SRR14288350	FDAARGOS_1368	NA	USA	SAMN16357510-SRR14288350
SAMN16357511	SRR14288348	FDAARGOS_1369	NA	USA	SAMN16357511-SRR14288348
SAMN16378319	SRR12778237	NA	1999	Spain	SAMN16378319-SRR12778237
SAMN16378320	SRR12778236	NA	2000	Spain	SAMN16378320-SRR12778236
SAMN16378321	SRR12778194	NA	2000	Spain	SAMN16378321-SRR12778194
SAMN16378322	SRR12778193	NA	2000	Spain	SAMN16378322-SRR12778193
SAMN16378323	SRR12778192	NA	2000	Spain	SAMN16378323-SRR12778192
SAMN16378324	SRR12778190	NA	2000	Spain	SAMN16378324-SRR12778190
SAMN16378325	SRR12778235	NA	2000	Spain	SAMN16378325-SRR12778235
SAMN16378326	SRR12778234	NA	2000	Spain	SAMN16378326-SRR12778234
SAMN16378327	SRR12778233	NA	2000	Spain	SAMN16378327-SRR12778233
SAMN16378329	SRR12778231	NA	2000	Spain	SAMN16378329-SRR12778231
SAMN16378330	SRR12778188	NA	2002	Spain	SAMN16378330-SRR12778188
SAMN16378331	SRR12778187	NA	2003	Spain	SAMN16378331-SRR12778187
SAMN16378332	SRR12778186	NA	2003	Spain	SAMN16378332-SRR12778186
SAMN16378333	SRR12778185	NA	1986	Spain	SAMN16378333-SRR12778185
SAMN16378334	SRR12778184	NA	2007	Spain	SAMN16378334-SRR12778184
SAMN16378335	SRR12778183	NA	2007	Spain	SAMN16378335-SRR12778183
SAMN16378336	SRR12778182	NA	2007	Spain	SAMN16378336-SRR12778182
SAMN16378337	SRR12778181	NA	2007	Spain	SAMN16378337-SRR12778181
SAMN16378338	SRR12778179	NA	2007	Spain	SAMN16378338-SRR12778179
SAMN16378339	SRR12778178	NA	2007	Spain	SAMN16378339-SRR12778178
SAMN16378340	SRR12778177	NA	2007	Spain	SAMN16378340-SRR12778177
SAMN16378341	SRR12778176	NA	2007	Spain	SAMN16378341-SRR12778176
SAMN16378342	SRR12778175	NA	2008	Spain	SAMN16378342-SRR12778175
SAMN16378343	SRR12778174	NA	2008	Spain	SAMN16378343-SRR12778174
SAMN16378344	SRR12778173	NA	2008	Spain	SAMN16378344-SRR12778173
SAMN16378345	SRR12778172	NA	2008	Spain	SAMN16378345-SRR12778172
SAMN16378346	SRR12778171	NA	2008	Spain	SAMN16378346-SRR12778171
SAMN16378347	SRR12778170	NA	2008	Spain	SAMN16378347-SRR12778170
SAMN16378348	SRR12778168	NA	2009	Spain	SAMN16378348-SRR12778168
SAMN16378349	SRR12778167	NA	2009	Spain	SAMN16378349-SRR12778167
SAMN16378350	SRR12778166	NA	2009	Spain	SAMN16378350-SRR12778166
SAMN16378351	SRR12778165	NA	2009	Spain	SAMN16378351-SRR12778165
SAMN16378352	SRR12778164	NA	2009	Spain	SAMN16378352-SRR12778164
SAMN16378353	SRR12778163	NA	2009	Spain	SAMN16378353-SRR12778163
SAMN16378354	SRR12778162	NA	2010	Spain	SAMN16378354-SRR12778162
SAMN16378355	SRR12778161	NA	2010	Spain	SAMN16378355-SRR12778161
SAMN16378356	SRR12778160	NA	2010	Spain	SAMN16378356-SRR12778160
SAMN16378357	SRR12778159	NA	2011	Spain	SAMN16378357-SRR12778159
SAMN16378358	SRR12778157	NA	2011	Spain	SAMN16378358-SRR12778157
SAMN16378359	SRR12778156	NA	2011	Spain	SAMN16378359-SRR12778156
SAMN16378360	SRR12778155	NA	2011	Spain	SAMN16378360-SRR12778155
SAMN16378361	SRR12778154	NA	2011	Spain	SAMN16378361-SRR12778154
SAMN16378362	SRR12778153	NA	2011	Spain	SAMN16378362-SRR12778153
SAMN16378363	SRR12778152	NA	1989	Spain	SAMN16378363-SRR12778152
SAMN16378364	SRR12778151	NA	2011	Spain	SAMN16378364-SRR12778151
SAMN16378365	SRR12778150	NA	2011	Spain	SAMN16378365-SRR12778150
SAMN16378366	SRR12778149	NA	2011	Spain	SAMN16378366-SRR12778149
SAMN16378367	SRR12778148	NA	2011	Spain	SAMN16378367-SRR12778148
SAMN16378368	SRR12778147	NA	2011	Spain	SAMN16378368-SRR12778147
SAMN16378369	SRR12778145	NA	1990	Spain	SAMN16378369-SRR12778145
SAMN16378370	SRR12778144	NA	2011	Spain	SAMN16378370-SRR12778144
SAMN16378371	SRR12778203	NA	2011	Spain	SAMN16378371-SRR12778203
SAMN16378372	SRR12778201	NA	2011	Spain	SAMN16378372-SRR12778201
SAMN16378373	SRR12778200	NA	2011	Spain	SAMN16378373-SRR12778200
SAMN16378374	SRR12168676	NA	2011	Spain	SAMN16378374-SRR12168676
SAMN16378375	SRR12778247	NA	2011	Spain	SAMN16378375-SRR12778247
SAMN16378376	SRR12778246	NA	2011	Spain	SAMN16378376-SRR12778246
SAMN16378377	SRR12778243	NA	2011	Spain	SAMN16378377-SRR12778243
SAMN16378378	SRR12778232	NA	2011	Spain	SAMN16378378-SRR12778232
SAMN16378379	SRR12778230	NA	1992	Spain	SAMN16378379-SRR12778230
SAMN16378380	SRR12778229	NA	2011	Spain	SAMN16378380-SRR12778229
SAMN16378381	SRR12778228	NA	2011	Spain	SAMN16378381-SRR12778228
SAMN16378382	SRR12778227	NA	2011	Spain	SAMN16378382-SRR12778227
SAMN16378383	SRR12778226	NA	2011	Spain	SAMN16378383-SRR12778226
SAMN16378384	SRR12778225	NA	2011	Spain	SAMN16378384-SRR12778225
SAMN16378385	SRR12778224	NA	1992	Spain	SAMN16378385-SRR12778224
SAMN16378386	SRR12778223	NA	2012	Spain	SAMN16378386-SRR12778223
SAMN16378387	SRR12778222	NA	2012	Spain	SAMN16378387-SRR12778222
SAMN16378388	SRR12778220	NA	2012	Spain	SAMN16378388-SRR12778220
SAMN16378389	SRR12778219	NA	2012	Spain	SAMN16378389-SRR12778219
SAMN16378390	SRR12778218	NA	2012	Spain	SAMN16378390-SRR12778218
SAMN16378391	SRR12778217	NA	2012	Spain	SAMN16378391-SRR12778217
SAMN16378392	SRR12778216	NA	2012	Spain	SAMN16378392-SRR12778216
SAMN16378393	SRR12778215	NA	2012	Spain	SAMN16378393-SRR12778215
SAMN16378394	SRR12778214	NA	2012	Spain	SAMN16378394-SRR12778214
SAMN16378395	SRR12778213	NA	2012	Spain	SAMN16378395-SRR12778213
SAMN16378396	SRR12778212	NA	2012	Spain	SAMN16378396-SRR12778212
SAMN16378397	SRR12778244	NA	2013	Spain	SAMN16378397-SRR12778244
SAMN16378398	SRR12778211	NA	2013	Spain	SAMN16378398-SRR12778211
SAMN16378399	SRR12778210	NA	2013	Spain	SAMN16378399-SRR12778210
SAMN16378400	SRR12778209	NA	2013	Spain	SAMN16378400-SRR12778209
SAMN16378401	SRR12778208	NA	2013	Spain	SAMN16378401-SRR12778208
SAMN16378402	SRR12778207	NA	2013	Spain	SAMN16378402-SRR12778207
SAMN16378403	SRR12778206	NA	2013	Spain	SAMN16378403-SRR12778206
SAMN16378404	SRR12778205	NA	2014	Spain	SAMN16378404-SRR12778205
SAMN16378405	SRR12778204	NA	2014	Spain	SAMN16378405-SRR12778204
SAMN16378406	SRR12369561	NA	2014	Spain	SAMN16378406-SRR12369561
SAMN16378407	SRR12168842	NA	2014	Spain	SAMN16378407-SRR12168842
SAMN16378408	SRR12778221	NA	2014	Spain	SAMN16378408-SRR12778221
SAMN16378409	SRR12778245	NA	2014	Spain	SAMN16378409-SRR12778245
SAMN16378410	SRR12778242	NA	2015	Spain	SAMN16378410-SRR12778242
SAMN16378411	SRR12778395	NA	2015	Spain	SAMN16378411-SRR12778395
SAMN16378412	SRR12778384	NA	2015	Spain	SAMN16378412-SRR12778384
SAMN16378413	SRR12778373	NA	2015	Spain	SAMN16378413-SRR12778373
SAMN16378414	SRR12778416	NA	2015	Spain	SAMN16378414-SRR12778416
SAMN16378415	SRR12778415	NA	2015	Spain	SAMN16378415-SRR12778415
SAMN16378416	SRR12778414	NA	2015	Spain	SAMN16378416-SRR12778414
SAMN16378417	SRR12778413	NA	2015	Spain	SAMN16378417-SRR12778413
SAMN16378418	SRR12778412	NA	2015	Spain	SAMN16378418-SRR12778412
SAMN16378419	SRR12168841	NA	2015	Spain	SAMN16378419-SRR12168841
SAMN16378420	SRR12168675	NA	2016	Spain	SAMN16378420-SRR12168675
SAMN16378421	SRR12168684	NA	1992	Spain	SAMN16378421-SRR12168684
SAMN16378422	SRR12168683	NA	1992	Spain	SAMN16378422-SRR12168683
SAMN16378423	SRR12168682	NA	2017	Spain	SAMN16378423-SRR12168682
SAMN16378424	SRR12168681	NA	2018	Spain	SAMN16378424-SRR12168681
SAMN16378425	SRR12168680	NA	2018	Spain	SAMN16378425-SRR12168680
SAMN16378426	SRR12168679	NA	2018	Spain	SAMN16378426-SRR12168679
SAMN16378427	SRR12168678	NA	2018	Spain	SAMN16378427-SRR12168678
SAMN16378428	SRR12778241	NA	2018	Spain	SAMN16378428-SRR12778241
SAMN16378429	SRR12778240	NA	2018	Spain	SAMN16378429-SRR12778240
SAMN16378430	SRR12778239	NA	2018	Spain	SAMN16378430-SRR12778239
SAMN16378543	SRR12778411	NA	2018	Spain	SAMN16378543-SRR12778411
SAMN16378544	SRR12778410	NA	1996	Spain	SAMN16378544-SRR12778410
SAMN16378545	SRR12778409	NA	1997	Spain	SAMN16378545-SRR12778409
SAMN16378546	SRR12778408	NA	1989	Spain	SAMN16378546-SRR12778408
SAMN16378547	SRR12778407	NA	1997	Spain	SAMN16378547-SRR12778407
SAMN16378548	SRR12778405	NA	1998	Spain	SAMN16378548-SRR12778405
SAMN16378552	SRR12778366	NA	2018	Spain	SAMN16378552-SRR12778366
SAMN16378553	SRR12778404	NA	2018	Spain	SAMN16378553-SRR12778404
SAMN16378554	SRR12778403	NA	2018	Spain	SAMN16378554-SRR12778403
SAMN16378555	SRR12778402	NA	2018	Spain	SAMN16378555-SRR12778402
SAMN16378556	SRR12778401	NA	2018	Spain	SAMN16378556-SRR12778401
SAMN16378557	SRR12778400	NA	2017	Spain	SAMN16378557-SRR12778400
SAMN16378558	SRR12778399	NA	2008	Spain	SAMN16378558-SRR12778399
SAMN16378559	SRR12778398	NA	2015	Spain	SAMN16378559-SRR12778398
SAMN16378560	SRR12778397	NA	2019	Spain	SAMN16378560-SRR12778397
SAMN16378561	SRR12778396	NA	2014	Spain	SAMN16378561-SRR12778396
SAMN16378562	SRR12778394	NA	2005	Spain	SAMN16378562-SRR12778394
SAMN16378563	SRR12778393	NA	2018	Spain	SAMN16378563-SRR12778393
SAMN16378564	SRR12778392	NA	2018	Spain	SAMN16378564-SRR12778392
SAMN16378565	SRR12778391	NA	2010	Spain	SAMN16378565-SRR12778391
SAMN16378566	SRR12778390	NA	2006	Spain	SAMN16378566-SRR12778390
SAMN16378567	SRR12778389	NA	2011	Spain	SAMN16378567-SRR12778389
SAMN16378568	SRR12778388	NA	2011	Spain	SAMN16378568-SRR12778388
SAMN16378569	SRR12778387	NA	2018	Spain	SAMN16378569-SRR12778387
SAMN16378570	SRR12778386	NA	2009	Spain	SAMN16378570-SRR12778386
SAMN16378571	SRR12778385	NA	2011	Spain	SAMN16378571-SRR12778385
SAMN16378572	SRR12778383	NA	2011	Spain	SAMN16378572-SRR12778383
SAMN16378573	SRR12778382	NA	2015	Spain	SAMN16378573-SRR12778382
SAMN16378574	SRR12778381	NA	2015	Spain	SAMN16378574-SRR12778381
SAMN16378575	SRR12778380	NA	2015	Spain	SAMN16378575-SRR12778380
SAMN16378576	SRR12778379	NA	2011	Spain	SAMN16378576-SRR12778379
SAMN16378577	SRR12778378	NA	2011	Spain	SAMN16378577-SRR12778378
SAMN16378578	SRR12778377	NA	2011	Spain	SAMN16378578-SRR12778377
SAMN16378579	SRR12778376	NA	2011	Spain	SAMN16378579-SRR12778376
SAMN16378580	SRR12778375	NA	2011	Spain	SAMN16378580-SRR12778375
SAMN16378581	SRR12778374	NA	2017	Spain	SAMN16378581-SRR12778374
SAMN16378582	SRR12778372	NA	2017	Spain	SAMN16378582-SRR12778372
SAMN16378583	SRR12778371	NA	2013	Spain	SAMN16378583-SRR12778371
SAMN16378584	SRR12778370	NA	2013	Spain	SAMN16378584-SRR12778370
SAMN16378585	SRR12778369	NA	2014	Spain	SAMN16378585-SRR12778369
SAMN16378586	SRR12778368	NA	2014	Spain	SAMN16378586-SRR12778368
SAMN16378587	SRR12778367	NA	2014	Spain	SAMN16378587-SRR12778367
SAMN16378588	SRR12778191	NA	2014	Spain	SAMN16378588-SRR12778191
SAMN16378589	SRR12778180	NA	2011	Spain	SAMN16378589-SRR12778180
SAMN16378590	SRR12778169	NA	2011	Spain	SAMN16378590-SRR12778169
SAMN16378591	SRR12778158	NA	2012	Spain	SAMN16378591-SRR12778158
SAMN16378592	SRR12778146	NA	2012	Spain	SAMN16378592-SRR12778146
SAMN16378593	SRR12778202	NA	2012	Spain	SAMN16378593-SRR12778202
SAMN16378594	SRR12778199	NA	2016	Spain	SAMN16378594-SRR12778199
SAMN16378595	SRR12778198	NA	2015	Spain	SAMN16378595-SRR12778198
SAMN16378596	SRR12778197	NA	2015	Spain	SAMN16378596-SRR12778197
SAMN16378597	SRR12778196	NA	2015	Spain	SAMN16378597-SRR12778196
SAMN16378598	SRR12778195	NA	2017	Spain	SAMN16378598-SRR12778195
SAMN16378599	SRR4422992	NA	2013	Spain	SAMN16378599-SRR4422992
SAMN16378600	SRR12778353	NA	2017	Spain	SAMN16378600-SRR12778353
SAMN16378601	SRR12778352	NA	2017	Spain	SAMN16378601-SRR12778352
SAMN16378602	SRR12778350	NA	2017	Spain	SAMN16378602-SRR12778350
SAMN16378603	SRR12778349	NA	2017	Spain	SAMN16378603-SRR12778349
SAMN16378604	SRR12778348	NA	2017	Spain	SAMN16378604-SRR12778348
SAMN16378605	SRR12778347	NA	2017	Spain	SAMN16378605-SRR12778347
SAMN16378613	SRR12778143	NA	2018	Spain	SAMN16378613-SRR12778143
SAMN16378614	SRR12778142	NA	2018	Spain	SAMN16378614-SRR12778142
SAMN16378615	SRR12778141	NA	2017	Spain	SAMN16378615-SRR12778141
SAMN16378616	SRR12778140	NA	2017	Spain	SAMN16378616-SRR12778140
SAMN17611271	SRR12778138	XT-SS-BP10-2-1	2019	Australia	SAMN17611271-SRR12778138
SAMN17611272	SRR12778137	XT-SS-BP10-2-2	2019	Australia	SAMN17611272-SRR12778137
SAMN17611273	SRR12778136	XT-SS-BP10-3-1	2019	Australia	SAMN17611273-SRR12778136
SAMN17611274	SRR12778418	XT-SS-BP10-3-2	2019	Australia	SAMN17611274-SRR12778418
SAMN17611275	SRR12778417	XT-SS-BP10-4-1	2019	Australia	SAMN17611275-SRR12778417
SAMN17611276	SRR12778406	XT-SS-BP10-4-2	2019	Australia	SAMN17611276-SRR12778406
SAMN17611277	ERR5101990	FX-SS-BP10-2-1	2019	Australia	SAMN17611277-ERR5101990
SAMN17611278	ERR5101991	FX-SS-BP10-2-2	2019	Australia	SAMN17611278-ERR5101991
SAMN17611279	ERR5101992	FX-SS-BP10-3-1	2019	Australia	SAMN17611279-ERR5101992
SAMN17611280	ERR5101993	FX-SS-BP10-3-2	2019	Australia	SAMN17611280-ERR5101993
SAMN17611281	SRR4422991	FX-SS-BP10-4-1	2019	Australia	SAMN17611281-SRR4422991
SAMN17611282	SRR12778139	TN-SS-BP10-4-2	2019	Australia	SAMN17611282-SRR12778139
SAMN17611283	SRR4422990	FX-SS-BP12	2012	Australia	SAMN17611283-SRR4422990
SAMN17611284	SRR4422993	FX-SS-BP16	2016	Australia	SAMN17611284-SRR4422993
SAMN17611285	SRR4423000	FX-DS-BP10-2-1	2019	Australia	SAMN17611285-SRR4423000
SAMN17611286	SRR4422994	FX-DS-BP10-2-2	2019	Australia	SAMN17611286-SRR4422994
SAMN17611287	SRR4423002	FX-DS-BP10-3-1	2019	Australia	SAMN17611287-SRR4423002
SAMN17611288	SRR4422999	FX-DS-BP10-3-2	2019	Australia	SAMN17611288-SRR4422999
SAMN17611289	SRR4423004	FX-DS-BP10-4-1	2019	Australia	SAMN17611289-SRR4423004
SAMN17611290	SRR4422998	FX-DS-BP12	2012	Australia	SAMN17611290-SRR4422998
SAMN17611291	SRR4422996	FX-DS-BP16	2016	Australia	SAMN17611291-SRR4422996
SAMN17613197	GCA_023101445.1	shanxi001	2018	China	SAMN17613197-GCA_023101445.1
SAMN17613198	GCA_023101465.1	shanxi002	2018	China	SAMN17613198-GCA_023101465.1
SAMN18200430	GCA_017357205.1	CIDM-BP2	2011	Australia	SAMN18200430-GCA_017357205.1
SAMN18200431	GCA_017357125.1	CIDM-BP3	2015	Australia	SAMN18200431-GCA_017357125.1
SAMN18200432	GCA_017357165.1	CIDM-BP5	2008	Australia	SAMN18200432-GCA_017357165.1
SAMN18620668	SRR13674461	NA	1986	USA	SAMN18620668-SRR13674461
SAMN18620669	SRR13674463	NA	1986	USA	SAMN18620669-SRR13674463
SAMN18620670	SRR14288291	NA	1987	USA	SAMN18620670-SRR14288291
SAMN18620682	SRR14288290	NA	1997	USA	SAMN18620682-SRR14288290
SAMN18620683	SRR14288289	NA	1997	USA	SAMN18620683-SRR14288289
SAMN18620684	SRR14288287	NA	1998	USA	SAMN18620684-SRR14288287
SAMN18620685	SRR14288285	NA	1998	USA	SAMN18620685-SRR14288285
SAMN18620686	SRR14288284	NA	1986	USA	SAMN18620686-SRR14288284
SAMN18620687	SRR14288283	NA	1978	USA	SAMN18620687-SRR14288283
SAMN18620688	SRR14288282	NA	1983	USA	SAMN18620688-SRR14288282
SAMN18620690	SRR14288280	NA	1985	USA	SAMN18620690-SRR14288280
SAMN18620691	SRR14288279	NA	1984	USA	SAMN18620691-SRR14288279
SAMN18620692	SRR14288278	NA	1985	USA	SAMN18620692-SRR14288278
SAMN18620693	SRR14288276	NA	1983	USA	SAMN18620693-SRR14288276
SAMN18620695	SRR14288275	NA	1998	USA	SAMN18620695-SRR14288275
SAMN18620696	SRR14288274	NA	1998	USA	SAMN18620696-SRR14288274
SAMN18620697	SRR14288273	NA	1998	USA	SAMN18620697-SRR14288273
SAMN18620698	SRR14288272	NA	1958	USA	SAMN18620698-SRR14288272
SAMN18620699	SRR14288271	NA	1960	USA	SAMN18620699-SRR14288271
SAMN18620700	SRR14288270	NA	1964	USA	SAMN18620700-SRR14288270
SAMN18620701	SRR14288269	NA	1966	USA	SAMN18620701-SRR14288269
SAMN18620702	SRR14288268	NA	1966	USA	SAMN18620702-SRR14288268
SAMN18620703	SRR14288267	NA	1968	USA	SAMN18620703-SRR14288267
SAMN18620704	SRR14288265	NA	1968	USA	SAMN18620704-SRR14288265
SAMN18620705	SRR14288264	NA	1968	USA	SAMN18620705-SRR14288264
SAMN18620706	SRR14288263	NA	1968	USA	SAMN18620706-SRR14288263
SAMN18620707	SRR14288262	NA	1971	USA	SAMN18620707-SRR14288262
SAMN18620708	SRR14288261	NA	1970	USA	SAMN18620708-SRR14288261
SAMN18620709	SRR14288260	NA	1971	USA	SAMN18620709-SRR14288260
SAMN18620710	SRR14288259	NA	1964	USA	SAMN18620710-SRR14288259
SAMN18620711	SRR14288258	NA	1967	USA	SAMN18620711-SRR14288258
SAMN18620712	SRR14288257	NA	1977	USA	SAMN18620712-SRR14288257
SAMN18620713	SRR14288256	NA	1977	USA	SAMN18620713-SRR14288256
SAMN18620714	SRR14288320	NA	1900	USA	SAMN18620714-SRR14288320
SAMN18620715	SRR14288319	NA	1900	USA	SAMN18620715-SRR14288319
SAMN18620716	SRR14288318	NA	1900	USA	SAMN18620716-SRR14288318
SAMN18620717	SRR14288317	NA	1900	USA	SAMN18620717-SRR14288317
SAMN18620718	SRR14288250	NA	1900	USA	SAMN18620718-SRR14288250
SAMN18620719	SRR14288249	NA	1900	USA	SAMN18620719-SRR14288249
SAMN18620720	SRR14288248	NA	1900	USA	SAMN18620720-SRR14288248
SAMN18620721	SRR14288247	NA	1900	USA	SAMN18620721-SRR14288247
SAMN18620722	SRR14288246	NA	1900	USA	SAMN18620722-SRR14288246
SAMN18620723	SRR14288245	NA	1998	USA	SAMN18620723-SRR14288245
SAMN18620724	SRR14288243	NA	1998	USA	SAMN18620724-SRR14288243
SAMN18620725	SRR14288242	NA	1998	USA	SAMN18620725-SRR14288242
SAMN18620726	SRR14288241	NA	1998	USA	SAMN18620726-SRR14288241
SAMN18620727	SRR14288240	NA	1981	USA	SAMN18620727-SRR14288240
SAMN18620728	SRR14288239	NA	1981	USA	SAMN18620728-SRR14288239
SAMN18620729	SRR14288238	NA	1986	USA	SAMN18620729-SRR14288238
SAMN18620730	SRR14288237	NA	1991	USA	SAMN18620730-SRR14288237
SAMN18620731	SRR14288236	NA	1981	USA	SAMN18620731-SRR14288236
SAMN18620732	SRR14288235	NA	1986	USA	SAMN18620732-SRR14288235
SAMN18620733	SRR14288234	NA	1982	USA	SAMN18620733-SRR14288234
SAMN18620734	SRR14288232	NA	1997	USA	SAMN18620734-SRR14288232
SAMN18620735	SRR14288231	NA	1900	USA	SAMN18620735-SRR14288231
SAMN18620744	SRR14288230	K985	2018	USA	SAMN18620744-SRR14288230
SAMN18620745	SRR14288229	K986	2018	USA	SAMN18620745-SRR14288229
SAMN18620746	SRR14288228	K987	2018	USA	SAMN18620746-SRR14288228
SAMN18620747	SRR14288227	K988	2018	USA	SAMN18620747-SRR14288227
SAMN18620748	SRR14288226	K989	2018	USA	SAMN18620748-SRR14288226
SAMN18620749	SRR14288225	K990	2018	USA	SAMN18620749-SRR14288225
SAMN18620750	SRR14288224	K991	2019	USA	SAMN18620750-SRR14288224
SAMN18620751	SRR14288223	K992	2019	USA	SAMN18620751-SRR14288223
SAMN18620753	SRR14288220	K994	2019	USA	SAMN18620753-SRR14288220
SAMN18620754	SRR14288219	K995	2019	USA	SAMN18620754-SRR14288219
SAMN18620755	SRR14288218	K996	2019	USA	SAMN18620755-SRR14288218
SAMN18620756	SRR14288217	K997	2019	USA	SAMN18620756-SRR14288217
SAMN18620757	SRR14288216	K998	2019	USA	SAMN18620757-SRR14288216
SAMN18620758	SRR14288215	K999	2019	USA	SAMN18620758-SRR14288215
SAMN18620759	SRR14288214	L001	2019	USA	SAMN18620759-SRR14288214
SAMN18620760	SRR14288213	L002	2019	USA	SAMN18620760-SRR14288213
SAMN18620761	SRR14288212	L003	2019	USA	SAMN18620761-SRR14288212
SAMN18620762	SRR14288210	L004	2019	USA	SAMN18620762-SRR14288210
SAMN18620763	SRR14288209	L006	2019	USA	SAMN18620763-SRR14288209
SAMN18620764	SRR14288208	L007	2019	USA	SAMN18620764-SRR14288208
SAMN18620765	SRR14288207	NA	2019	USA	SAMN18620765-SRR14288207
SAMN18620766	SRR14288206	NA	2019	USA	SAMN18620766-SRR14288206
SAMN18620767	SRR14288205	NA	2019	USA	SAMN18620767-SRR14288205
SAMN18620768	GCA_030253075.1		2020	USA	SAMN18620768-GCA_030253075.1
SAMN18620768	SRR14288204	L011	2020	USA	SAMN18620768-SRR14288204
SAMN18620769	SRR14288203	NA	2020	USA	SAMN18620769-SRR14288203
SAMN18620770	SRR14288202	NA	2020	USA	SAMN18620770-SRR14288202
SAMN18620771	SRR14288201	NA	2020	USA	SAMN18620771-SRR14288201
SAMN18620772	DRR300237	L016	2020	USA	SAMN18620772-DRR300237
SAMN18620772	GCA_030253055.1		2020	USA	SAMN18620772-GCA_030253055.1
SAMN18620773	DRR300238	NA	2020	USA	SAMN18620773-DRR300238
SAMN18620774	DRR300239	NA	2020	USA	SAMN18620774-DRR300239
SAMN18620775	DRR300240	NA	2020	USA	SAMN18620775-DRR300240
SAMN18620776	SRR14288346	NA	2020	USA	SAMN18620776-SRR14288346
SAMN18620777	GCA_030253035.1		2020	USA	SAMN18620777-GCA_030253035.1
SAMN18620777	SRR14288344	L021	2020	USA	SAMN18620777-SRR14288344
SAMN18620778	SRR14288343	NA	2020	USA	SAMN18620778-SRR14288343
SAMN18620779	SRR14288342	NA	2020	USA	SAMN18620779-SRR14288342
SAMN18620780	SRR14288341	NA	2020	USA	SAMN18620780-SRR14288341
SAMN18620781	GCA_030253015.1		2020	USA	SAMN18620781-GCA_030253015.1
SAMN18620781	SRR14288340	L025	2020	USA	SAMN18620781-SRR14288340
SAMN18620782	SRR14288339	NA	2020	USA	SAMN18620782-SRR14288339
SAMN18620783	SRR14288338	NA	2020	USA	SAMN18620783-SRR14288338
SAMN18620784	SRR14288337	NA	2020	USA	SAMN18620784-SRR14288337
SAMN18620785	SRR14288336	NA	2020	USA	SAMN18620785-SRR14288336
SAMN18620786	SRR14288335	NA	2020	USA	SAMN18620786-SRR14288335
SAMN18620787	GCA_030252995.1		2020	USA	SAMN18620787-GCA_030252995.1
SAMN18620787	SRR14288333	L031	2020	USA	SAMN18620787-SRR14288333
SAMN18620788	SRR14288332	NA	2020	USA	SAMN18620788-SRR14288332
SAMN18620789	SRR14288331	NA	2020	USA	SAMN18620789-SRR14288331
SAMN18620790	SRR14288330	NA	2020	USA	SAMN18620790-SRR14288330
SAMN18620791	SRR14288329	NA	2020	USA	SAMN18620791-SRR14288329
SAMN18620792	GCA_030252975.1		2020	USA	SAMN18620792-GCA_030252975.1
SAMN18620792	SRR14288328	L036	2020	USA	SAMN18620792-SRR14288328
SAMN18620793	SRR14288327	NA	2020	USA	SAMN18620793-SRR14288327
SAMN18620794	SRR14288326	NA	2020	USA	SAMN18620794-SRR14288326
SAMN18620795	SRR14288325	NA	2020	USA	SAMN18620795-SRR14288325
SAMN18620796	SRR14288324	NA	2020	USA	SAMN18620796-SRR14288324
SAMN18620797	SRR14288322	NA	2020	USA	SAMN18620797-SRR14288322
SAMN18620798	SRR14288321	NA	2020	USA	SAMN18620798-SRR14288321
SAMN18620799	ERR5102159	NA	2020	USA	SAMN18620799-ERR5102159
SAMN18620800	ERR5102160	NA	2020	USA	SAMN18620800-ERR5102160
SAMN18620801	ERR5102161	NA	2020	USA	SAMN18620801-ERR5102161
SAMN18620802	ERR5102162	L047	2020	USA	SAMN18620802-ERR5102162
SAMN18620802	GCA_030252955.1		2020	USA	SAMN18620802-GCA_030252955.1
SAMN18620803	ERR5102163	NA	2020	USA	SAMN18620803-ERR5102163
SAMN18620804	ERR5102164	NA	2020	USA	SAMN18620804-ERR5102164
SAMN18620805	ERR5102165	NA	2020	USA	SAMN18620805-ERR5102165
SAMN18620806	ERR5102166	NA	2020	USA	SAMN18620806-ERR5102166
SAMN18620807	ERR5102167	L052	2020	USA	SAMN18620807-ERR5102167
SAMN18620807	GCA_030252935.1		2020	USA	SAMN18620807-GCA_030252935.1
SAMN18620808	SRR14288316	NA	2020	USA	SAMN18620808-SRR14288316
SAMN18620809	GCA_030252915.1		2020	USA	SAMN18620809-GCA_030252915.1
SAMN18620809	SRR14288315	L054	2020	USA	SAMN18620809-SRR14288315
SAMN18620810	SRR14288314	NA	2020	USA	SAMN18620810-SRR14288314
SAMN18620811	SRR14288313	NA	2020	USA	SAMN18620811-SRR14288313
SAMN18620812	SRR14288311	NA	2020	USA	SAMN18620812-SRR14288311
SAMN18620813	SRR14288310	NA	2020	USA	SAMN18620813-SRR14288310
SAMN18620814	GCA_030252895.1		2020	USA	SAMN18620814-GCA_030252895.1
SAMN18620814	SRR14288309	L059	2020	USA	SAMN18620814-SRR14288309
SAMN18620815	SRR14288308	NA	2020	USA	SAMN18620815-SRR14288308
SAMN18620816	GCA_030252875.1		2020	USA	SAMN18620816-GCA_030252875.1
SAMN18620816	SRR14288307	L061	2020	USA	SAMN18620816-SRR14288307
SAMN18620817	SRR14288306	NA	2020	USA	SAMN18620817-SRR14288306
SAMN18620818	SRR14288305	NA	2020	USA	SAMN18620818-SRR14288305
SAMN18620819	SRR14288304	NA	2020	USA	SAMN18620819-SRR14288304
SAMN18620820	SRR14288303	L066	2020	USA	SAMN18620820-SRR14288303
SAMN18620821	GCA_030252855.1		2020	USA	SAMN18620821-GCA_030252855.1
SAMN18620821	SRR14288302	L067	2020	USA	SAMN18620821-SRR14288302
SAMN18620822	SRR14288300	L068	2020	USA	SAMN18620822-SRR14288300
SAMN18620823	SRR14288299	L069	2020	USA	SAMN18620823-SRR14288299
SAMN18620824	SRR14288298	L070	2020	USA	SAMN18620824-SRR14288298
SAMN18620825	GCA_030252835.1		2020	USA	SAMN18620825-GCA_030252835.1
SAMN18620825	SRR14288297	L071	2020	USA	SAMN18620825-SRR14288297
SAMN18620826	SRR14288296	NA	2020	USA	SAMN18620826-SRR14288296
SAMN18620827	SRR14288295	NA	2020	USA	SAMN18620827-SRR14288295
SAMN18620828	SRR14288294	NA	2020	USA	SAMN18620828-SRR14288294
SAMN18620829	SRR14288358	NA	2020	USA	SAMN18620829-SRR14288358
SAMN18620830	GCA_030252815.1		2020	USA	SAMN18620830-GCA_030252815.1
SAMN18620830	SRR14288357	L076	2020	USA	SAMN18620830-SRR14288357
SAMN18620831	SRR13674456	NA	2020	USA	SAMN18620831-SRR13674456
SAMN18620832	SRR13674458	NA	2020	USA	SAMN18620832-SRR13674458
SAMN19416301	GCA_030644705.1	S1	2018	India	SAMN19416301-GCA_030644705.1
SAMN19416302	GCF_030644685.1	S2	2018	India	SAMN19416302-GCF_030644685.1
SAMN19416303	GCA_030644665.1	S3	2019	India	SAMN19416303-GCA_030644665.1
SAMN19416304	GCF_030644645.1		2019	India	SAMN19416304-GCF_030644645.1
SAMN22091639	SRR17522510	FDAARGOS_1542	NA	Germany	SAMN22091639-SRR17522510
SAMN22091640	SRR17522503	FDAARGOS_1543	NA	Germany	SAMN22091640-SRR17522503
SAMN22141860	SRR16303912	B17005_BJ	2017	China	SAMN22141860-SRR16303912
SAMN22233909	SRR16303931	B18017_CQ	2018	China	SAMN22233909-SRR16303931
SAMN22233910	SRR16303946	B18022_CQ	2018	China	SAMN22233910-SRR16303946
SAMN22233911	SRR16303944	B18028_CQ	2018	China	SAMN22233911-SRR16303944
SAMN22233912	SRR16303943	B18042_CQ	2018	China	SAMN22233912-SRR16303943
SAMN22233913	SRR16303913	B19046_CQ	2019	China	SAMN22233913-SRR16303913
SAMN22233914	SRR16303918	B18049_CQ	2018	China	SAMN22233914-SRR16303918
SAMN22233915	SRR16303919	B18079_CQ	2018	China	SAMN22233915-SRR16303919
SAMN22233916	SRR16760428	B19083_CQ	2019	China	SAMN22233916-SRR16760428
SAMN22233917	SRR16303917	B18087_CQ	2019	China	SAMN22233917-SRR16303917
SAMN22233918	SRR16760417	B19096_CQ	2019	China	SAMN22233918-SRR16760417
SAMN22233919	SRR16303938	B19099_CQ	2019	China	SAMN22233919-SRR16303938
SAMN22233920	SRR16303953	B19107_CQ	2019	China	SAMN22233920-SRR16303953
SAMN22233921	SRR16303937	B19115_CQ	2019	China	SAMN22233921-SRR16303937
SAMN22233922	ERR6722812	B19118_CQ	2019	China	SAMN22233922-ERR6722812
SAMN22233923	ERR6722813	B19125_CQ	2019	China	SAMN22233923-ERR6722813
SAMN22233924	SRR16303950	B18022_BJ	2018	China	SAMN22233924-SRR16303950
SAMN22233925	SRR16303945	B18027_BJ	2018	China	SAMN22233925-SRR16303945
SAMN22233926	SRR16303956	B19036_BJ	2019	China	SAMN22233926-SRR16303956
SAMN22233927	SRR16303955	B19039_BJ	2019	China	SAMN22233927-SRR16303955
SAMN22233928	SRR16303942	B18048_BJ	2018	China	SAMN22233928-SRR16303942
SAMN22233929	SRR16303929	B18053_BJ	2018	China	SAMN22233929-SRR16303929
SAMN22233930	SRR16303928	B18060_BJ	2018	China	SAMN22233930-SRR16303928
SAMN22233931	SRR16303927	B18065_BJ	2018	China	SAMN22233931-SRR16303927
SAMN22233932	SRR16303949	B18071_BJ	2018	China	SAMN22233932-SRR16303949
SAMN22233933	SRR16303939	B19081_BJ	2019	China	SAMN22233933-SRR16303939
SAMN22233934	SRR16303954	B19085_BJ	2019	China	SAMN22233934-SRR16303954
SAMN22233935	SRR16303952	B19112_BJ	2019	China	SAMN22233935-SRR16303952
SAMN22233936	SRR16303936	B19116_BJ	2019	China	SAMN22233936-SRR16303936
SAMN22233937	ERR6722814	B19126_BJ	2019	China	SAMN22233937-ERR6722814
SAMN22233938	ERR6722815	B19132_BJ	2019	China	SAMN22233938-ERR6722815
SAMN22233939	SRR16303951	B18002_JX	2018	China	SAMN22233939-SRR16303951
SAMN22233940	SRR16303957	B18007_JX	2018	China	SAMN22233940-SRR16303957
SAMN22233941	SRR16303930	B18017_JX	2018	China	SAMN22233941-SRR16303930
SAMN22233942	SRR16303935	B18022_JX	2018	China	SAMN22233942-SRR16303935
SAMN22233943	SRR16303947	B18025_JX	2018	China	SAMN22233943-SRR16303947
SAMN22233944	SRR16303948	B19027_JX	2019	China	SAMN22233944-SRR16303948
SAMN22233945	SRR16303941	B19028_JX	2019	China	SAMN22233945-SRR16303941
SAMN22233946	SRR16303940	B19030_JX	2019	China	SAMN22233946-SRR16303940
SAMN22233947	SRR16303922	B19034_JX	2019	China	SAMN22233947-SRR16303922
SAMN22233948	SRR16303921	B19039_JX	2019	China	SAMN22233948-SRR16303921
SAMN22233949	SRR16303920	B19043_JX	2019	China	SAMN22233949-SRR16303920
SAMN22233950	SRR16303911	B19047_JX	2019	China	SAMN22233950-SRR16303911
SAMN22233951	SRR16760430	B19050_JX	2019	China	SAMN22233951-SRR16760430
SAMN22233952	SRR16760429	B19052_JX	2019	China	SAMN22233952-SRR16760429
SAMN22233953	SRR16303923	B19007_WH	2019	China	SAMN22233953-SRR16303923
SAMN22233954	SRR16303925	B19006_WH	2019	China	SAMN22233954-SRR16303925
SAMN22233955	SRR16303924	B19008_WH	2019	China	SAMN22233955-SRR16303924
SAMN22233956	SRR16306221	B17010_NJ	2017	China	SAMN22233956-SRR16306221
SAMN22851881	GCA_023612135.1	CS	1951	China	SAMN22851881-GCA_023612135.1
SAMN22857918	SRR16760406	L1025	2008	Australia	SAMN22857918-SRR16760406
SAMN22857919	SRR16760395	L1026	2008	Australia	SAMN22857919-SRR16760395
SAMN22857920	SRR16760284	L1027	2008	Australia	SAMN22857920-SRR16760284
SAMN22857921	SRR16760240	L1036	2008	Australia	SAMN22857921-SRR16760240
SAMN22857922	SRR16760229	L1039	2008	Australia	SAMN22857922-SRR16760229
SAMN22857923	SRR16760157	L1040	2008	Australia	SAMN22857923-SRR16760157
SAMN22857924	SRR16760208	L1041	2008	Australia	SAMN22857924-SRR16760208
SAMN22857925	SRR16760207	L1043	2008	Australia	SAMN22857925-SRR16760207
SAMN22857926	SRR16760206	L1044	2008	Australia	SAMN22857926-SRR16760206
SAMN22857927	SRR16760205	L1045	2008	Australia	SAMN22857927-SRR16760205
SAMN22857928	SRR16760427	L1046	2008	Australia	SAMN22857928-SRR16760427
SAMN22857929	SRR16760426	L1047	2008	Australia	SAMN22857929-SRR16760426
SAMN22857930	SRR16760425	L1048	2008	Australia	SAMN22857930-SRR16760425
SAMN22857931	SRR16760424	L1049	2008	Australia	SAMN22857931-SRR16760424
SAMN22857932	SRR16760340	L1050	2008	Australia	SAMN22857932-SRR16760340
SAMN22857933	SRR16760329	L1051	2009	Australia	SAMN22857933-SRR16760329
SAMN22857934	SRR16760388	L1052	2009	Australia	SAMN22857934-SRR16760388
SAMN22857935	SRR16760387	L1053	2009	Australia	SAMN22857935-SRR16760387
SAMN22857936	SRR16760386	L1054	2009	Australia	SAMN22857936-SRR16760386
SAMN22857937	SRR16760385	L1187	2009	Australia	SAMN22857937-SRR16760385
SAMN22857938	SRR16760273	L1188	2009	Australia	SAMN22857938-SRR16760273
SAMN22857939	SRR16760328	L1189	2009	Australia	SAMN22857939-SRR16760328
SAMN22857940	SRR16760327	L1190	2009	Australia	SAMN22857940-SRR16760327
SAMN22857941	SRR16760326	L1191	2009	Australia	SAMN22857941-SRR16760326
SAMN22857942	SRR16760325	L1192	2009	Australia	SAMN22857942-SRR16760325
SAMN22857943	SRR16760224	L1193	2009	Australia	SAMN22857943-SRR16760224
SAMN22857944	SRR16760222	L1194	2009	Australia	SAMN22857944-SRR16760222
SAMN22857945	SRR16760221	L1195	2009	Australia	SAMN22857945-SRR16760221
SAMN22857946	SRR16760220	L1196	2009	Australia	SAMN22857946-SRR16760220
SAMN22857947	SRR16760219	L1197	2009	Australia	SAMN22857947-SRR16760219
SAMN22857948	SRR16760218	L1198	2009	Australia	SAMN22857948-SRR16760218
SAMN22857949	SRR16760217	L1199	2009	Australia	SAMN22857949-SRR16760217
SAMN22857950	SRR16760216	L1200	2009	Australia	SAMN22857950-SRR16760216
SAMN22857951	SRR16760215	L1201	2009	Australia	SAMN22857951-SRR16760215
SAMN22857952	SRR16760214	L1202	2009	Australia	SAMN22857952-SRR16760214
SAMN22857953	SRR16760213	L1203	2009	Australia	SAMN22857953-SRR16760213
SAMN22857954	SRR16760211	L1204	2009	Australia	SAMN22857954-SRR16760211
SAMN22857955	SRR16760210	L1205	2009	Australia	SAMN22857955-SRR16760210
SAMN22857956	SRR16760209	L1207	2009	Australia	SAMN22857956-SRR16760209
SAMN22857957	SRR16760225	L1208	2009	Australia	SAMN22857957-SRR16760225
SAMN22857958	SRR16760268	L1209	2009	Australia	SAMN22857958-SRR16760268
SAMN22857959	SRR16760267	L1210	2009	Australia	SAMN22857959-SRR16760267
SAMN22857960	SRR16760266	L1211	2009	Australia	SAMN22857960-SRR16760266
SAMN22857961	SRR16760204	L1212	2009	Australia	SAMN22857961-SRR16760204
SAMN22857962	SRR16760203	L1213	2009	Australia	SAMN22857962-SRR16760203
SAMN22857963	SRR16760202	L1217	2009	Australia	SAMN22857963-SRR16760202
SAMN22857964	SRR16760200	L1218	2009	Australia	SAMN22857964-SRR16760200
SAMN22857965	SRR16760199	L1219	2009	Australia	SAMN22857965-SRR16760199
SAMN22857966	SRR16760198	L1220	2009	Australia	SAMN22857966-SRR16760198
SAMN22857967	SRR16760197	L1221	2009	Australia	SAMN22857967-SRR16760197
SAMN22857968	SRR16760196	L1222	2009	Australia	SAMN22857968-SRR16760196
SAMN22857969	SRR16760195	L1223	2009	Australia	SAMN22857969-SRR16760195
SAMN22857970	SRR16760194	L1277	2008	Australia	SAMN22857970-SRR16760194
SAMN22857971	SRR16760193	L1278	2008	Australia	SAMN22857971-SRR16760193
SAMN22857972	SRR16760192	L1279	2008	Australia	SAMN22857972-SRR16760192
SAMN22857973	SRR16760191	L1280	2008	Australia	SAMN22857973-SRR16760191
SAMN22857974	SRR16760189	L1281	2009	Australia	SAMN22857974-SRR16760189
SAMN22857975	SRR16760188	L1282	2010	Australia	SAMN22857975-SRR16760188
SAMN22857976	SRR16760187	L1283	2009	Australia	SAMN22857976-SRR16760187
SAMN22857977	SRR16760186	L1284	2009	Australia	SAMN22857977-SRR16760186
SAMN22857978	SRR16760185	L1285	2008	Australia	SAMN22857978-SRR16760185
SAMN22857979	SRR16760184	L1286	2010	Australia	SAMN22857979-SRR16760184
SAMN22857980	SRR16760183	L1287	2009	Australia	SAMN22857980-SRR16760183
SAMN22857981	SRR16760182	L1288	2009	Australia	SAMN22857981-SRR16760182
SAMN22857982	SRR16760181	L1289	2009	Australia	SAMN22857982-SRR16760181
SAMN22857983	SRR16760180	L1290	2009	Australia	SAMN22857983-SRR16760180
SAMN22857984	SRR16760178	L1291	2009	Australia	SAMN22857984-SRR16760178
SAMN22857985	SRR16760177	L1292	2009	Australia	SAMN22857985-SRR16760177
SAMN22857986	SRR16760176	L1293	2009	Australia	SAMN22857986-SRR16760176
SAMN22857987	SRR16760175	L1294	2009	Australia	SAMN22857987-SRR16760175
SAMN22857988	SRR16760174	L1295	2009	Australia	SAMN22857988-SRR16760174
SAMN22857989	SRR16760173	L1296	2008	Australia	SAMN22857989-SRR16760173
SAMN22857990	SRR16760172	L1297	2008	Australia	SAMN22857990-SRR16760172
SAMN22857991	SRR16760171	L1298	2009	Australia	SAMN22857991-SRR16760171
SAMN22857992	SRR16760170	L1299	2009	Australia	SAMN22857992-SRR16760170
SAMN22857993	SRR16760169	L1300	2009	Australia	SAMN22857993-SRR16760169
SAMN22857994	SRR16760167	L1305	2009	Australia	SAMN22857994-SRR16760167
SAMN22857995	SRR16760166	L1306	2008	Australia	SAMN22857995-SRR16760166
SAMN22857996	SRR16760165	L1307	2008	Australia	SAMN22857996-SRR16760165
SAMN22857997	SRR16760164	L1308	2009	Australia	SAMN22857997-SRR16760164
SAMN22857998	SRR16760163	L1311	2008	Australia	SAMN22857998-SRR16760163
SAMN22857999	SRR16760162	L1312	2008	Australia	SAMN22857999-SRR16760162
SAMN22858000	SRR16760161	L1313	2008	Australia	SAMN22858000-SRR16760161
SAMN22858001	SRR16760160	L1314	2009	Australia	SAMN22858001-SRR16760160
SAMN22858002	SRR16760159	L1315	2008	Australia	SAMN22858002-SRR16760159
SAMN22858003	SRR16760158	L1316	2009	Australia	SAMN22858003-SRR16760158
SAMN22858004	SRR16760156	L1317	2010	Australia	SAMN22858004-SRR16760156
SAMN22858005	SRR16760155	L1318	2008	Australia	SAMN22858005-SRR16760155
SAMN22858007	SRR16760153	L1320	2009	Australia	SAMN22858007-SRR16760153
SAMN22858008	SRR16760152	L1321	2008	Australia	SAMN22858008-SRR16760152
SAMN22858009	SRR16760151	L1322	2009	Australia	SAMN22858009-SRR16760151
SAMN22858010	SRR16760150	L1323	2008	Australia	SAMN22858010-SRR16760150
SAMN22858011	SRR16760149	L1324	2009	Australia	SAMN22858011-SRR16760149
SAMN22858012	SRR16760223	L1325	2008	Australia	SAMN22858012-SRR16760223
SAMN22858013	SRR16760212	L1326	2008	Australia	SAMN22858013-SRR16760212
SAMN22858014	SRR16760262	L1327	2008	Australia	SAMN22858014-SRR16760262
SAMN22858015	SRR16760251	L1328	2009	Australia	SAMN22858015-SRR16760251
SAMN22858016	SRR16760179	L1329	2009	Australia	SAMN22858016-SRR16760179
SAMN22858017	SRR16760168	L1330	2009	Australia	SAMN22858017-SRR16760168
SAMN22858018	SRR16760423	L1331	2009	Australia	SAMN22858018-SRR16760423
SAMN22858019	SRR16760422	L1332	2009	Australia	SAMN22858019-SRR16760422
SAMN22858020	SRR16760421	L1333	2009	Australia	SAMN22858020-SRR16760421
SAMN22858021	SRR16760420	L1334	2009	Australia	SAMN22858021-SRR16760420
SAMN22858022	SRR16760419	L1335	2009	Australia	SAMN22858022-SRR16760419
SAMN22858023	SRR16760418	L1336	2009	Australia	SAMN22858023-SRR16760418
SAMN22858024	SRR16760416	L1337	2009	Australia	SAMN22858024-SRR16760416
SAMN22858025	SRR16760415	L1338	2009	Australia	SAMN22858025-SRR16760415
SAMN22858026	SRR16760414	L1339	2010	Australia	SAMN22858026-SRR16760414
SAMN22858027	SRR16760413	L1340	2010	Australia	SAMN22858027-SRR16760413
SAMN22858028	SRR16760412	L1341	2010	Australia	SAMN22858028-SRR16760412
SAMN22858029	SRR16760411	L1342	2010	Australia	SAMN22858029-SRR16760411
SAMN22858030	SRR16760410	L1343	2010	Australia	SAMN22858030-SRR16760410
SAMN22858031	SRR16760409	L1344	2010	Australia	SAMN22858031-SRR16760409
SAMN22858032	SRR16760408	L1345	2010	Australia	SAMN22858032-SRR16760408
SAMN22858033	SRR16760407	L1346	2010	Australia	SAMN22858033-SRR16760407
SAMN22858034	SRR16760405	L1347	2010	Australia	SAMN22858034-SRR16760405
SAMN22858035	SRR16760404	L1348	2010	Australia	SAMN22858035-SRR16760404
SAMN22858036	SRR16760403	L1349	2010	Australia	SAMN22858036-SRR16760403
SAMN22858037	SRR16760402	L1350	2010	Australia	SAMN22858037-SRR16760402
SAMN22858038	SRR16760401	L1351	2010	Australia	SAMN22858038-SRR16760401
SAMN22858039	SRR16760400	L1352	2010	Australia	SAMN22858039-SRR16760400
SAMN22858040	SRR16760399	L1353	2010	Australia	SAMN22858040-SRR16760399
SAMN22858041	SRR16760398	L1354	2010	Australia	SAMN22858041-SRR16760398
SAMN22858042	SRR16760397	L1355	2010	Australia	SAMN22858042-SRR16760397
SAMN22858043	SRR16760396	L1356	2010	Australia	SAMN22858043-SRR16760396
SAMN22858044	SRR16760394	L1358	2008	Australia	SAMN22858044-SRR16760394
SAMN22858045	SRR16760393	L1359	2008	Australia	SAMN22858045-SRR16760393
SAMN22858046	SRR16760392	L1360	2009	Australia	SAMN22858046-SRR16760392
SAMN22858047	SRR16760391	L1362	2009	Australia	SAMN22858047-SRR16760391
SAMN22858048	SRR16760390	L1363	2009	Australia	SAMN22858048-SRR16760390
SAMN22858049	SRR16760389	L1364	2009	Australia	SAMN22858049-SRR16760389
SAMN22858050	SRR16303934	L1365	2010	Australia	SAMN22858050-SRR16303934
SAMN22858051	SRR16303933	L1366	2010	Australia	SAMN22858051-SRR16303933
SAMN22858052	SRR16303958	L1367	2010	Australia	SAMN22858052-SRR16303958
SAMN22858053	SRR16303932	L1369	2008	Australia	SAMN22858053-SRR16303932
SAMN22858054	SRR16760383	L1370	2009	Australia	SAMN22858054-SRR16760383
SAMN22858055	SRR16760382	L1371	2009	Australia	SAMN22858055-SRR16760382
SAMN22858056	SRR16760381	L1373	2009	Australia	SAMN22858056-SRR16760381
SAMN22858057	SRR16760380	L1374	2009	Australia	SAMN22858057-SRR16760380
SAMN22858058	SRR16760379	L1375	2010	Australia	SAMN22858058-SRR16760379
SAMN22858059	SRR16760378	L1377	2010	Australia	SAMN22858059-SRR16760378
SAMN22858060	SRR16760377	L1378	2010	Australia	SAMN22858060-SRR16760377
SAMN22858061	SRR16760376	L1381	2009	Australia	SAMN22858061-SRR16760376
SAMN22858062	SRR16760375	L1383	2009	Australia	SAMN22858062-SRR16760375
SAMN22858063	SRR16760374	L1384	2009	Australia	SAMN22858063-SRR16760374
SAMN22858064	SRR16760372	L1385	2009	Australia	SAMN22858064-SRR16760372
SAMN22858065	SRR16760371	L1386	2010	Australia	SAMN22858065-SRR16760371
SAMN22858066	SRR16760370	L1387	2010	Australia	SAMN22858066-SRR16760370
SAMN22858067	SRR16760369	L1388	2010	Australia	SAMN22858067-SRR16760369
SAMN22858068	SRR16760368	L1389	2010	Australia	SAMN22858068-SRR16760368
SAMN22858069	SRR16760367	L1392	2009	Australia	SAMN22858069-SRR16760367
SAMN22858070	SRR16760366	L1393	2009	Australia	SAMN22858070-SRR16760366
SAMN22858071	SRR16760365	L1394	2009	Australia	SAMN22858071-SRR16760365
SAMN22858072	SRR16760364	L1395	2009	Australia	SAMN22858072-SRR16760364
SAMN22858073	SRR16760363	L1396	2009	Australia	SAMN22858073-SRR16760363
SAMN22858074	SRR16760361	L1398	2010	Australia	SAMN22858074-SRR16760361
SAMN22858075	SRR16760360	L1399	2010	Australia	SAMN22858075-SRR16760360
SAMN22858076	SRR16760359	L1400	2010	Australia	SAMN22858076-SRR16760359
SAMN22858077	SRR16760358	L1414	2010	Australia	SAMN22858077-SRR16760358
SAMN22858078	SRR16760357	L1415	2009	Australia	SAMN22858078-SRR16760357
SAMN22858079	SRR16760356	L1416	2009	Australia	SAMN22858079-SRR16760356
SAMN22858080	SRR16760355	L1417	2009	Australia	SAMN22858080-SRR16760355
SAMN22858081	SRR16760354	L1418	2009	Australia	SAMN22858081-SRR16760354
SAMN22858082	SRR16760353	L1420	2010	Australia	SAMN22858082-SRR16760353
SAMN22858083	SRR16760352	L1422	2010	Australia	SAMN22858083-SRR16760352
SAMN22858084	SRR16760350	L1424	2010	Australia	SAMN22858084-SRR16760350
SAMN22858085	SRR16760349	L1425	2010	Australia	SAMN22858085-SRR16760349
SAMN22858086	SRR16760348	L1426	2010	Australia	SAMN22858086-SRR16760348
SAMN22858087	SRR16760347	L1427	2009	Australia	SAMN22858087-SRR16760347
SAMN22858088	SRR16760346	L1428	2009	Australia	SAMN22858088-SRR16760346
SAMN22858089	SRR16760345	L1429	2010	Australia	SAMN22858089-SRR16760345
SAMN22858090	SRR16760344	L1430	2010	Australia	SAMN22858090-SRR16760344
SAMN22858091	SRR16760343	L1431	2010	Australia	SAMN22858091-SRR16760343
SAMN22858092	SRR16760342	L1432	2010	Australia	SAMN22858092-SRR16760342
SAMN22858093	SRR16760341	L1433	2010	Australia	SAMN22858093-SRR16760341
SAMN22858094	SRR16760339	L1492	2011	Australia	SAMN22858094-SRR16760339
SAMN22858095	SRR16760338	L1494	2011	Australia	SAMN22858095-SRR16760338
SAMN22858096	SRR16760337	L1495	2011	Australia	SAMN22858096-SRR16760337
SAMN22858097	SRR16760336	L1496	2011	Australia	SAMN22858097-SRR16760336
SAMN22858098	SRR16760335	L1497	2011	Australia	SAMN22858098-SRR16760335
SAMN22858099	SRR16760334	L1498	2011	Australia	SAMN22858099-SRR16760334
SAMN22858100	SRR16760333	L1499	2011	Australia	SAMN22858100-SRR16760333
SAMN22858101	SRR16760332	L1500	2011	Australia	SAMN22858101-SRR16760332
SAMN22858102	SRR16760331	L1501	2011	Australia	SAMN22858102-SRR16760331
SAMN22858103	SRR16760330	L1502	2011	Australia	SAMN22858103-SRR16760330
SAMN22858104	SRR16306222	L1503	2011	Australia	SAMN22858104-SRR16306222
SAMN22858105	SRR16303916	L1504	2011	Australia	SAMN22858105-SRR16303916
SAMN22858106	SRR16303915	L1505	2011	Australia	SAMN22858106-SRR16303915
SAMN22858107	SRR16303914	L1506	2011	Australia	SAMN22858107-SRR16303914
SAMN22858108	SRR16760324	L1508	2011	Australia	SAMN22858108-SRR16760324
SAMN22858109	SRR16760323	L1512	2010	Australia	SAMN22858109-SRR16760323
SAMN22858110	SRR16760322	L1513	2010	Australia	SAMN22858110-SRR16760322
SAMN22858111	SRR16760321	L1514	2010	Australia	SAMN22858111-SRR16760321
SAMN22858112	SRR16760320	L1515	2010	Australia	SAMN22858112-SRR16760320
SAMN22858113	SRR16760319	L1516	2010	Australia	SAMN22858113-SRR16760319
SAMN22858114	SRR16760316	L1517	2010	Australia	SAMN22858114-SRR16760316
SAMN22858115	SRR16760315	L1518	2010	Australia	SAMN22858115-SRR16760315
SAMN22858116	SRR16760314	L1519	2010	Australia	SAMN22858116-SRR16760314
SAMN22858117	SRR16760313	L1521	2011	Australia	SAMN22858117-SRR16760313
SAMN22858118	SRR16760312	L1523	2011	Australia	SAMN22858118-SRR16760312
SAMN22858119	SRR16760311	L1525	2011	Australia	SAMN22858119-SRR16760311
SAMN22858120	SRR16760310	L1526	2011	Australia	SAMN22858120-SRR16760310
SAMN22858121	SRR16760309	L1527	2011	Australia	SAMN22858121-SRR16760309
SAMN22858122	SRR16760308	L1528	2011	Australia	SAMN22858122-SRR16760308
SAMN22858123	SRR16760307	L1529	2011	Australia	SAMN22858123-SRR16760307
SAMN22858124	SRR16760305	L1530	2011	Australia	SAMN22858124-SRR16760305
SAMN22858125	SRR16760304	L1532	2011	Australia	SAMN22858125-SRR16760304
SAMN22858126	SRR16760303	L1533	2011	Australia	SAMN22858126-SRR16760303
SAMN22858127	SRR16760302	L1534	2011	Australia	SAMN22858127-SRR16760302
SAMN22858128	SRR16760301	L1536	2011	Australia	SAMN22858128-SRR16760301
SAMN22858129	SRR16760300	L1538	2011	Australia	SAMN22858129-SRR16760300
SAMN22858130	SRR16760299	L1539	2011	Australia	SAMN22858130-SRR16760299
SAMN22858131	SRR16760298	L1540	2011	Australia	SAMN22858131-SRR16760298
SAMN22858132	SRR16760297	L1541	2011	Australia	SAMN22858132-SRR16760297
SAMN22858133	SRR16760296	L1542	2011	Australia	SAMN22858133-SRR16760296
SAMN22858134	SRR16760294	L1543	2011	Australia	SAMN22858134-SRR16760294
SAMN22858135	SRR16760293	L1544	2011	Australia	SAMN22858135-SRR16760293
SAMN22858136	SRR16760292	L1546	2011	Australia	SAMN22858136-SRR16760292
SAMN22858137	SRR16760291	L1547	2011	Australia	SAMN22858137-SRR16760291
SAMN22858138	SRR16760290	L1548	2011	Australia	SAMN22858138-SRR16760290
SAMN22858139	SRR16760289	L1549	2011	Australia	SAMN22858139-SRR16760289
SAMN22858140	SRR16760288	L1550	2011	Australia	SAMN22858140-SRR16760288
SAMN22858141	SRR16760287	L1551	2011	Australia	SAMN22858141-SRR16760287
SAMN22858142	SRR16760286	L1552	2011	Australia	SAMN22858142-SRR16760286
SAMN22858143	SRR16760285	L1553	2011	Australia	SAMN22858143-SRR16760285
SAMN22858144	SRR16760283	L1554	2011	Australia	SAMN22858144-SRR16760283
SAMN22858145	SRR16760282	L1555	2011	Australia	SAMN22858145-SRR16760282
SAMN22858146	SRR16760281	L1556	2011	Australia	SAMN22858146-SRR16760281
SAMN22858147	SRR16760280	L1557	2011	Australia	SAMN22858147-SRR16760280
SAMN22858148	SRR16760279	L1558	2011	Australia	SAMN22858148-SRR16760279
SAMN22858149	SRR16760278	L1559	2011	Australia	SAMN22858149-SRR16760278
SAMN22858150	SRR16760277	L1659	2012	Australia	SAMN22858150-SRR16760277
SAMN22858151	SRR16760276	L1662	2012	Australia	SAMN22858151-SRR16760276
SAMN22858152	SRR16760275	L1664	2012	Australia	SAMN22858152-SRR16760275
SAMN22858153	SRR16760274	L1665	2012	Australia	SAMN22858153-SRR16760274
SAMN22858154	SRR16760272	L1749	2011	Australia	SAMN22858154-SRR16760272
SAMN22858155	SRR16760271	L1750	2011	Australia	SAMN22858155-SRR16760271
SAMN22858156	SRR16760270	L1751	2011	Australia	SAMN22858156-SRR16760270
SAMN22858157	SRR16760269	L1752	2011	Australia	SAMN22858157-SRR16760269
SAMN22858158	SRR16760384	L1753	2011	Australia	SAMN22858158-SRR16760384
SAMN22858159	SRR16760373	L1754	2011	Australia	SAMN22858159-SRR16760373
SAMN22858160	SRR16760362	L1755	2011	Australia	SAMN22858160-SRR16760362
SAMN22858161	SRR16760351	L1757	2011	Australia	SAMN22858161-SRR16760351
SAMN22858162	SRR16760264	L1758	2011	Australia	SAMN22858162-SRR16760264
SAMN22858163	SRR16760263	L1759	2011	Australia	SAMN22858163-SRR16760263
SAMN22858164	SRR16760261	L1760	2011	Australia	SAMN22858164-SRR16760261
SAMN22858165	SRR16760260	L1761	2011	Australia	SAMN22858165-SRR16760260
SAMN22858166	SRR16760259	L1762	2011	Australia	SAMN22858166-SRR16760259
SAMN22858167	SRR16760258	L1763	2011	Australia	SAMN22858167-SRR16760258
SAMN22858168	SRR16760257	L1764	2011	Australia	SAMN22858168-SRR16760257
SAMN22858169	SRR16760256	L1765	2011	Australia	SAMN22858169-SRR16760256
SAMN22858170	SRR16760255	L1766	2011	Australia	SAMN22858170-SRR16760255
SAMN22858171	SRR16760254	L1767	2011	Australia	SAMN22858171-SRR16760254
SAMN22858172	SRR16760253	L1768	2011	Australia	SAMN22858172-SRR16760253
SAMN22858173	SRR16760252	L1769	2011	Australia	SAMN22858173-SRR16760252
SAMN22858174	SRR16760250	L1771	2011	Australia	SAMN22858174-SRR16760250
SAMN22858175	SRR16760249	L1772	2012	Australia	SAMN22858175-SRR16760249
SAMN22858176	SRR16760248	L1773	2012	Australia	SAMN22858176-SRR16760248
SAMN22858177	SRR16760247	L1774	2012	Australia	SAMN22858177-SRR16760247
SAMN22858178	SRR16760246	L1775	2012	Australia	SAMN22858178-SRR16760246
SAMN22858179	SRR16760245	L1776	2012	Australia	SAMN22858179-SRR16760245
SAMN22858180	SRR16760244	L1777	2012	Australia	SAMN22858180-SRR16760244
SAMN22858181	SRR16760243	L1778	2012	Australia	SAMN22858181-SRR16760243
SAMN22858182	SRR16760242	L1781	2012	Australia	SAMN22858182-SRR16760242
SAMN22858183	SRR16760241	L1782	2012	Australia	SAMN22858183-SRR16760241
SAMN22858184	SRR16760239	L1783	2012	Australia	SAMN22858184-SRR16760239
SAMN22858185	SRR16760238	L1784	2012	Australia	SAMN22858185-SRR16760238
SAMN22858186	SRR16760237	L1785	2012	Australia	SAMN22858186-SRR16760237
SAMN22858188	SRR16760235	L1787	2012	Australia	SAMN22858188-SRR16760235
SAMN22858190	SRR16760233	L1789	2012	Australia	SAMN22858190-SRR16760233
SAMN22858193	SRR16760230	L1792	2012	Australia	SAMN22858193-SRR16760230
SAMN22858194	SRR16760228	L1793	2012	Australia	SAMN22858194-SRR16760228
SAMN22858195	SRR16760227	L1794	2012	Australia	SAMN22858195-SRR16760227
SAMN22858196	SRR16760226	L1795	2012	Australia	SAMN22858196-SRR16760226
SAMN22858197	SRR16760318	L1796	2012	Australia	SAMN22858197-SRR16760318
SAMN22858198	SRR16760317	L1797	2012	Australia	SAMN22858198-SRR16760317
SAMN22858199	SRR16760306	L1798	2012	Australia	SAMN22858199-SRR16760306
SAMN22858200	SRR16760295	L900	2008	Australia	SAMN22858200-SRR16760295
SAMN24719524	SRR17522501	NA	2016	USA	SAMN24719524-SRR17522501
SAMN24719525	SRR17522498	NA	2016	USA	SAMN24719525-SRR17522498
SAMN24719540	SRR16760148	K973	2019	USA	SAMN24719540-SRR16760148
SAMN24719541	SRR16760147	K976	2019	USA	SAMN24719541-SRR16760147
SAMN24719542	SRR16760201	NA	2020	USA	SAMN24719542-SRR16760201
SAMN24719544	SRR16760190	NA	2020	USA	SAMN24719544-SRR16760190
SAMN27920092	SRR19028464	NA	1994	USA	SAMN27920092-SRR19028464
SAMN27920093	SRR19028463	NA	1998	USA	SAMN27920093-SRR19028463
SAMN27920094	SRR19028462	NA	1994	USA	SAMN27920094-SRR19028462
SAMN27920095	SRR19028461	NA	1995	USA	SAMN27920095-SRR19028461
SAMN27920096	DRR342996	NA	1999	USA	SAMN27920096-DRR342996
SAMN27920097	DRR342997	NA	1999	USA	SAMN27920097-DRR342997
SAMN29408379	SRR21002049	Bp-510119-20	NA	Austria	SAMN29408379-SRR21002049
SAMN29408380	SRR21002048	Bp-510122-20	NA	Austria	SAMN29408380-SRR21002048
SAMN29408389	SRR21002055	Bp-800369-19	2019	Austria	SAMN29408389-SRR21002055
SAMN29408390	SRR21002054	Bp-800500-19	NA	Austria	SAMN29408390-SRR21002054
SAMN29408393	SRR23314764	Bp-800631-19	2019	Austria	SAMN29408393-SRR23314764
SAMN29408398	SRR21002053	Bp-801761-19	2019	Austria	SAMN29408398-SRR21002053
SAMN29408399	SRR21002046	Bp-801838	NA	Austria	SAMN29408399-SRR21002046
SAMN29408400	SRR21002052	Bp-801917-19	2019	Austria	SAMN29408400-SRR21002052
SAMN29408403	SRR21002051	Bp-802671-19	2019	Austria	SAMN29408403-SRR21002051
SAMN29408411	SRR21002050	Bp-806355-18	2018	Austria	SAMN29408411-SRR21002050
SAMN33015657	SRR26202563	SA1	2015	South_Africa	SAMN33015657-SRR26202563
SAMN33015658	SRR26202562	SA2	2015	South_Africa	SAMN33015658-SRR26202562
SAMN33015659	SRR26202551	SA3	2015	South_Africa	SAMN33015659-SRR26202551
SAMN33015660	SRR26202540	SA4	2015	South_Africa	SAMN33015660-SRR26202540
SAMN33015661	SRR26202537	SA5	2015	South_Africa	SAMN33015661-SRR26202537
SAMN33015662	SRR26202536	SA6	2016	South_Africa	SAMN33015662-SRR26202536
SAMN33015663	SRR26202535	SA7	2015	South_Africa	SAMN33015663-SRR26202535
SAMN33015664	SRR26202534	SA8	2017	South_Africa	SAMN33015664-SRR26202534
SAMN33015665	SRR26202533	SA9	2018	South_Africa	SAMN33015665-SRR26202533
SAMN33015666	SRR26202532	SA10	2018	South_Africa	SAMN33015666-SRR26202532
SAMN33015667	SRR26202561	SA11	2015	South_Africa	SAMN33015667-SRR26202561
SAMN33015668	SRR26202560	SA12	2015	South_Africa	SAMN33015668-SRR26202560
SAMN33015669	SRR26202559	SA13	2015	South_Africa	SAMN33015669-SRR26202559
SAMN33015670	SRR26202558	SA14	2016	South_Africa	SAMN33015670-SRR26202558
SAMN33015671	SRR26202557	SA15	2015	South_Africa	SAMN33015671-SRR26202557
SAMN33015672	SRR26202556	SA16	2018	South_Africa	SAMN33015672-SRR26202556
SAMN33015673	SRR26202555	SA17	2019	South_Africa	SAMN33015673-SRR26202555
SAMN33015674	SRR26202554	SA18	2019	South_Africa	SAMN33015674-SRR26202554
SAMN33015675	SRR26202553	SA19	2019	South_Africa	SAMN33015675-SRR26202553
SAMN33015676	SRR26202552	SA20	2019	South_Africa	SAMN33015676-SRR26202552
SAMN33015677	SRR26202550	SA21	2016	South_Africa	SAMN33015677-SRR26202550
SAMN33015678	SRR26202549	SA22	2015	South_Africa	SAMN33015678-SRR26202549
SAMN33015679	SRR26202548	SA23	2015	South_Africa	SAMN33015679-SRR26202548
SAMN33015680	SRR26202547	SA24	2015	South_Africa	SAMN33015680-SRR26202547
SAMN33015681	SRR26202546	SA25	2015	South_Africa	SAMN33015681-SRR26202546
SAMN33015682	SRR26202545	SA26	2015	South_Africa	SAMN33015682-SRR26202545
SAMN33015683	SRR26202544	SA27	2015	South_Africa	SAMN33015683-SRR26202544
SAMN33015684	SRR26202543	SA28	2015	South_Africa	SAMN33015684-SRR26202543
SAMN33015685	SRR26202542	SA29	2015	South_Africa	SAMN33015685-SRR26202542
SAMN33015686	SRR26202541	SA30	2015	South_Africa	SAMN33015686-SRR26202541
SAMN33015687	SRR26202539	SA31	2015	South_Africa	SAMN33015687-SRR26202539
SAMN33015688	SRR26202538	SA32	2015	South_Africa	SAMN33015688-SRR26202538
SAMN36430080	SRR25258334	D420	2023	USA	SAMN36430080-SRR25258334
SAMN36430081	SRR25258333	D420Sm1	2023	USA	SAMN36430081-SRR25258333
SAMN36715056	GCF_030931755.1	D420Sm1	2022	USA	SAMN36715056-GCF_030931755.1
