## Supplementary 4 for "Pertussis upsurge, age shift and vaccine escape post-COVID-19 caused by *ptxP3* macrolide-resistant *Bordetella pertussis* MT28 clone in China: a genomic epidemiology study"

### Sheet: MR-MT28vsMS-MT28
Gene	Gene_old	log2FoldChange	padj	Function
BP_RS01825	BP0360	1.7	0.003098	aldehyde dehydrogenase family protein
BP_RS01835	BP0362	1.6	0.003098	2Fe-2S iron-sulfur cluster-binding protein
BP_RS18670	BP3707	1.4	0.00058733	tripartite tricarboxylate transporter substrate binding protein
BP_RS17370	BP3453	1.3	0.004835	thiamine pyrophosphate-binding protein
BP_RS15955	BP3172	1	0.004835	urease accessory protein UreD
BP_RS13650	BP2718	-1.1	0.00058733	biotin synthase BioB
BP_RS18225	BP3620	-1.1	0.006634	50S ribosomal protein L16
BP_RS18235	BP3622	-1.2	0.0096599	30S ribosomal protein S17

### Sheet: MT28vsptxP3-other
Gene	Gene_tag	log2FoldChange	padj	Gene	Function
BP_RS05980	BP1201	3.3	2.0314e-08	tcfA	autotransporter TcfA
BP_RS11275	BP2255	3	2.5999e-13		hypothetical protein
BP_RS14990	BP2985	2.9	1.0601e-13		histone H1-like DNA-binding protein
BP_RS19050	BP3785	2.8	1.4964e-07	ptxBD/ko05133: Pertussis	pertussis toxin binding subunit S4
BP_RS19060	BP3787	2.8	1.0239e-07	ptxC/ko05133: Pertussis	pertussis toxin binding subunit S3
BP_RS11250	BP2250	2.8	1.8848e-11		type III secretion system protein Bcr4
BP_RS11280	BP2256	2.7	3.3168e-12	bsp22	type III secretion system needle tip complex Bsp22
BP_RS19040	BP3783	2.7	1.1786e-06	ptxA/ko05133: Pertussis	pertussis toxin ADP-ribosyltransferase subunit S1
BP_RS19055	BP3786	2.7	4.5724e-07	ptxE/ko05133: Pertussis	pertussis toxin binding subunit S5
BP_RS11570	BP2315	2.7	2.4214e-06	vag8	autotransporter Vag8
BP_RS11200	BP2239	2.7	5.7237e-08	ko03070: Bacterial secretion system	SctS family type III secretion system export apparatus subunit BscS
BP_RS19045	BP3784	2.7	1.0562e-06	ko05133: Pertussis	pertussis toxin binding subunit S2
BP_RS11315	BP2263	2.6	1.3389e-08		type III secretion system protein BscE
BP_RS19065	BP3788	2.6	4.6889e-07		type IV secretion system protein PtlA
BP_RS17580	BP3496	2.5	1.7818e-11	ko03110:Chaperones and folding catalysts/ko03029:Mitochondrial biogenesis	co-chaperone GroES
BP_RS05975	BP1200	2.5	1.4027e-05		autotransporter outer membrane beta-barrel domain-containing protein
BP_RS00595	BP0113	2.4	1.4821e-09	ko03110:Chaperones and folding catalysts	thiol:disulfide interchange protein DsbA/DsbL
BP_RS10230	BP2047	2.4	3.5413e-11		HU family DNA-binding protein
BP_RS11255	BP2251	2.4	2.0314e-08		SycD/LcrH family type III secretion system chaperone BcrH2
BP_RS11270	BP2254	2.4	2.2103e-08		SycD/LcrH family type III secretion system chaperone BcrH1
BP_RS18085	BP3592	2.4	5.6764e-16		acyloxyacyl hydrolase
BP_RS18545	BP3683	2.4	2.8521e-05		DUF4148 domain-containing protein
BP_RS19075	BP3790	2.4	9.6106e-07		type IV secretion system protein PtlC
BP_RS04190	BP0841	2.3	3.3553e-11	ko00190: Oxidative phosphorylation	NADH-quinone oxidoreductase subunit A
BP_RS12700	BP2533	2.3	4.2263e-11	ko00190: Oxidative phosphorylation	inorganic diphosphatase
BP_RS00085	BP0013	2.3	3.2401e-06	ko03010: Ribosome	50S ribosomal protein L10
BP_RS14875	BP2962	2.3	7.1928e-09	ko03010: Ribosome	50S ribosomal protein L13
BP_RS11220	BP2244	2.3	4.4255e-05	ko03070: Bacterial secretion system	type III secretion system central stalk protein BscO
BP_RS05210	BP1047	2.3	2.2833e-09	ko03070: Bacterial secretion system/ko03060:Protein export	preprotein translocase subunit YajC
BP_RS17930	BP3561	2.3	1.8274e-07	ko03110:Chaperones and folding catalysts	peptidylprolyl isomerase
BP_RS17575	BP3495	2.3	4.1918e-07	ko03110:Chaperones and folding catalysts/ko03029:Mitochondrial biogenesis/ko03019: Messenger RNA biogenesis/ko03018:RNA degradation	chaperonin GroEL
BP_RS07125	BP1428	2.3	1.2176e-09		OmpH family outer membrane protein
BP_RS16810	BP3342	2.3	7.0687e-11		peptidoglycan-associated lipoprotein Pal
BP_RS18575	BP3689	2.3	1.0395e-09		peptidoglycan-binding protein LysM
BP_RS19090	BP3793	2.3	6.9396e-07		type IV secretion system peptidoglycanase PtlE
BP_RS17290	BP3439	2.2	8.5982e-05	dnt	dermonecrotic toxin
BP_RS04195	BP0842	2.2	1.4821e-09	ko00190: Oxidative phosphorylation	NADH-quinone oxidoreductase subunit B
BP_RS04210	BP0845	2.2	8.2294e-10	ko00190: Oxidative phosphorylation	NADH-quinone oxidoreductase subunit NuoE
BP_RS00090	BP0014	2.2	8.2143e-06	ko03010: Ribosome	50S ribosomal protein L7/L12
BP_RS02485	BP0492	2.2	5.5043e-06	ko03010: Ribosome	50S ribosomal protein L34
BP_RS03720	BP0749	2.2	3.6023e-07	ko03010: Ribosome	50S ribosomal protein L21
BP_RS14870	BP2961	2.2	4.3898e-07	ko03010: Ribosome	30S ribosomal protein S9
BP_RS18165	BP3608	2.2	6.1806e-07	ko03010: Ribosome	30S ribosomal protein S12
BP_RS18270	BP3629	2.2	1.2269e-07	ko03010: Ribosome	30S ribosomal protein S14
BP_RS18275	BP3630	2.2	1.2269e-07	ko03010: Ribosome	30S ribosomal protein S8
BP_RS18295	BP3634	2.2	1.7266e-07	ko03010: Ribosome	50S ribosomal protein L30
BP_RS18320	BP3639	2.2	1.2176e-09	ko03010: Ribosome	30S ribosomal protein S13
BP_RS18340	BP3643	2.2	2.3239e-05	ko03010: Ribosome	50S ribosomal protein L17
BP_RS11320	BP2264	2.2	9.2097e-08	ko03070: Bacterial secretion system	type III secretion system protein BscF
BP_RS04185	BP0840	2.2	1.186e-06		porin
BP_RS04690	BP0943	2.2	6.9978e-09		OmpA family protein
BP_RS04890	BP0984	2.2	2.4277e-05		biotin/lipoyl-binding protein
BP_RS10735	BP2147	2.2	6.5615e-05		DUF302 domain-containing protein
BP_RS14985	BP2984	2.2	1.7818e-11		ribonucleotide-diphosphate reductase subunit beta
BP_RS16815	BP3343	2.2	8.5226e-10		Tol-Pal system beta propeller repeat protein TolB
BP_RS17880	BP3552	2.2	4.3177e-09		peroxiredoxin
BP_RS11260	BP2252	2.1	2.8705e-07	bopB	type III secretion system translocon subunit BopB
BP_RS02525	BP0500	2.1	0.00013441	bteA/ko05133: Pertussis	type III secretion system effector BopC
BP_RS10075	BP2021	2.1	5.5043e-06	ko00020: Citrate cycle (TCA cycle)/ko00720:Carbon fixation pathways in prokaryotes	bifunctional aconitate hydratase 2/2-methylisocitrate dehydratase
BP_RS16510	BP3284	2.1	2.9565e-06	ko00190: Oxidative phosphorylation	F0F1 ATP synthase subunit B
BP_RS12935	BP2576	2.1	5.483e-08	ko03010: Ribosome	50S ribosomal protein L35
BP_RS18205	BP3616	2.1	1.0914e-06	ko03010: Ribosome	50S ribosomal protein L2
BP_RS18260	BP3627	2.1	7.4195e-07	ko03010: Ribosome	50S ribosomal protein L24
BP_RS18265	BP3628	2.1	6.4461e-07	ko03010: Ribosome	50S ribosomal protein L5
BP_RS18280	BP3631	2.1	6.1341e-07	ko03010: Ribosome	50S ribosomal protein L6
BP_RS18290	BP3633	2.1	1.6397e-06	ko03010: Ribosome	30S ribosomal protein S5
BP_RS11175	BP2234	2.1	9.9015e-06	ko03021:Transcription machinery	RNA polymerase sigma factor
BP_RS00055	BP0007	2.1	2.6284e-06	ko03029:Mitochondrial biogenesis/ko03012:Translation factors	elongation factor Tu
BP_RS18175	BP3610	2.1	2.7598e-06	ko03029:Mitochondrial biogenesis/ko03012:Translation factors	elongation factor G
BP_RS18180	BP3611	2.1	7.0666e-06	ko03029:Mitochondrial biogenesis/ko03012:Translation factors	elongation factor Tu
BP_RS12180	BP2434	2.1	3.7514e-10	ko03110:Chaperones and folding catalysts	DegQ family serine endoprotease
BP_RS04445	BP0893	2.1	1.1791e-14		hypothetical protein
BP_RS07425	BP1487	2.1	5.0458e-05		TRAP transporter substrate-binding protein
BP_RS10910	BP2183	2.1	2.2017e-05		hypothetical protein
BP_RS11945	BP2387	2.1	3.0472e-08		DUF1330 domain-containing protein
BP_RS14685	BP2924	2.1	0.0002436		DUF2282 domain-containing protein
BP_RS17120	BP3405	2.1	0.00033239		porin
BP_RS19070	BP3789	2.1	5.5974e-05		type IV secretion system protein PtlB
BP_RS19095	BP3794	2.1	2.0696e-06		type IV secretion system protein PtlF
BP_RS19105	BP3796	2.1	1.6995e-06		type IV secretion system protein PtlH
BP_RS05605	BP1126	2	1.4216e-08	ko00020: Citrate cycle (TCA cycle)/ko00010:Glycolysis / Gluconeogenesis	dihydrolipoyl dehydrogenase
BP_RS12735	BP2540	2	9.9117e-06	ko00020: Citrate cycle (TCA cycle)/ko00720:Carbon fixation pathways in prokaryotes	succinate--CoA ligase subunit alpha
BP_RS04200	BP0843	2	1.2876e-08	ko00190: Oxidative phosphorylation	NADH-quinone oxidoreductase subunit C
BP_RS04205	BP0844	2	4.9954e-08	ko00190: Oxidative phosphorylation	NADH-quinone oxidoreductase subunit D
BP_RS04215	BP0846	2	1.1448e-07	ko00190: Oxidative phosphorylation	NADH-quinone oxidoreductase subunit NuoF
BP_RS04240	BP0851	2	8.4113e-07	ko00190: Oxidative phosphorylation	NADH-quinone oxidoreductase subunit NuoK
BP_RS16505	BP3283	2	5.4703e-05	ko00190: Oxidative phosphorylation	F0F1 ATP synthase subunit C
BP_RS16515	BP3285	2	6.2965e-05	ko00190: Oxidative phosphorylation	F0F1 ATP synthase subunit delta
BP_RS16525	BP3287	2	3.1864e-05	ko00190: Oxidative phosphorylation	F0F1 ATP synthase subunit gamma
BP_RS11825	BP2362	2	2.4536e-06	ko00190: Oxidative phosphorylation /ko00020: Citrate cycle (TCA cycle)/ko00720:Carbon fixation pathways in prokaryotes	succinate dehydrogenase%2C hydrophobic membrane anchor protein
BP_RS11830	BP2363	2	1.6388e-06	ko00190: Oxidative phosphorylation /ko00020: Citrate cycle (TCA cycle)/ko00720:Carbon fixation pathways in prokaryotes	succinate dehydrogenase%2C cytochrome b556 subunit
BP_RS04850	BP0975	2	4.1396e-06	ko03010: Ribosome	50S ribosomal protein L19
BP_RS10250	BP2051	2	1.4416e-08	ko03010: Ribosome	50S ribosomal protein L28
BP_RS14020	BP2794	2	2.8782e-06	ko03010: Ribosome	30S ribosomal protein S18
BP_RS18185	BP3612	2	0.00021079	ko03010: Ribosome	30S ribosomal protein S10
BP_RS18190	BP3613	2	5.5324e-06	ko03010: Ribosome	50S ribosomal protein L3
BP_RS18200	BP3615	2	3.9527e-05	ko03010: Ribosome	50S ribosomal protein L23
BP_RS18210	BP3617	2	9.8685e-06	ko03010: Ribosome	30S ribosomal protein S19
BP_RS18215	BP3618	2	1.4974e-05	ko03010: Ribosome	50S ribosomal protein L22
BP_RS18255	BP3626	2	2.967e-06	ko03010: Ribosome	50S ribosomal protein L14
BP_RS18315	BP3638	2	1.2056e-05	ko03010: Ribosome	50S ribosomal protein L36
BP_RS12235	BP2445	2	4.6684e-06	ko03010: Ribosome/ko03029:Mitochondrial biogenesis	50S ribosomal protein L32
BP_RS10020	BP2010	2	2.0696e-06	ko03012:Translation factors	elongation factor P
BP_RS18310	BP3637	2	2.2444e-05	ko03012:Translation factors	translation initiation factor IF-1
BP_RS15515	BP3085	2	2.0914e-09	ko03021:Transcription machinery	RNA polymerase-binding protein DksA
BP_RS03025	BP0604	2	4.5064e-07	ko03110:Chaperones and folding catalysts/ko03070: Bacterial secretion system/ko03060:Protein export	protein-export chaperone SecB
BP_RS02690	BP0535	2	7.8029e-05		carboxymuconolactone decarboxylase family protein
BP_RS03940	BP0792	2	4.5532e-07		CDP-diacylglycerol--serine O-phosphatidyltransferase
BP_RS11810	BP2359	2	3.6239e-07		succinate dehydrogenase assembly factor 2
BP_RS12205	BP2439	2	3.4667e-07		beta-ketoacyl-ACP synthase II
BP_RS12210	BP2440	2	9.1682e-07		acyl carrier protein
BP_RS12505	BP2497	2	9.5228e-07		pitrilysin family protein
BP_RS14605	BP2908	2	3.993e-06		3-deoxy-7-phosphoheptulonate synthase AroG
BP_RS14700	BP2927	2	0.00060144		DoxX family protein
BP_RS15150	BP3018	2	1.6324e-06		cell division protein FtsZ
BP_RS17765	BP3530	2	7.5802e-07		HU family DNA-binding protein
BP_RS11805	BP2358	1.9	1.1786e-06	ko00020: Citrate cycle (TCA cycle)	citrate synthase
BP_RS04225	BP0848	1.9	2.733e-06	ko00190: Oxidative phosphorylation	NADH-quinone oxidoreductase subunit NuoH
BP_RS04230	BP0849	1.9	2.698e-06	ko00190: Oxidative phosphorylation	NADH-quinone oxidoreductase subunit NuoI
BP_RS04245	BP0852	1.9	6.3637e-07	ko00190: Oxidative phosphorylation	NADH-quinone oxidoreductase subunit L
BP_RS04250	BP0853	1.9	1.0833e-06	ko00190: Oxidative phosphorylation	NADH-quinone oxidoreductase subunit M
BP_RS16520	BP3286	1.9	2.8521e-05	ko00190: Oxidative phosphorylation	F0F1 ATP synthase subunit alpha
BP_RS03955	BP0794	1.9	1.7837e-05	ko03010: Ribosome	30S ribosomal protein S15
BP_RS07080	BP1419	1.9	6.3422e-06	ko03010: Ribosome	30S ribosomal protein S2
BP_RS10935	BP2186	1.9	1.4399e-05	ko03010: Ribosome	30S ribosomal protein S21
BP_RS14015	BP2793	1.9	1.7764e-05	ko03010: Ribosome	50S ribosomal protein L9
BP_RS18170	BP3609	1.9	9.7446e-06	ko03010: Ribosome	30S ribosomal protein S7
BP_RS18195	BP3614	1.9	0.00010831	ko03010: Ribosome	50S ribosomal protein L4
BP_RS18220	BP3619	1.9	5.4518e-05	ko03010: Ribosome	30S ribosomal protein S3
BP_RS18230	BP3621	1.9	5.7229e-05	ko03010: Ribosome	50S ribosomal protein L29
BP_RS18285	BP3632	1.9	2.65e-06	ko03010: Ribosome	50S ribosomal protein L18
BP_RS18325	BP3640	1.9	1.3014e-05	ko03010: Ribosome	30S ribosomal protein S11
BP_RS14030	BP2796	1.9	3.993e-06	ko03010: Ribosome/ko03029:Mitochondrial biogenesis	30S ribosomal protein S6
BP_RS07095	BP1422	1.9	1.1747e-06	ko03012:Translation factors	ribosome recycling factor
BP_RS01400	BP0274	1.9	2.5213e-07	ko03021:Transcription machinery	glutathione S-transferase N-terminal domain-containing protein
BP_RS18335	BP3642	1.9	0.00012226	ko03021:Transcription machinery	DNA-directed RNA polymerase subunit alpha
BP_RS07120	BP1427	1.9	1.6333e-06	ko03029:Mitochondrial biogenesis	outer membrane protein assembly factor BamA
BP_RS19085	BP3792	1.9	6.4006e-06	ko03070: Bacterial secretion system	type IV secretion system protein PtlI
BP_RS00065	BP0008	1.9	1.1707e-05	ko03070: Bacterial secretion system/ko03060:Protein export	preprotein translocase subunit SecE
BP_RS18305	BP3636	1.9	8.4829e-05	ko03070: Bacterial secretion system/ko03060:Protein export	preprotein translocase subunit SecY
BP_RS19010	BP3777	1.9	3.5307e-07	ko03070: Bacterial secretion system/ko03060:Protein export	Sec-independent protein translocase subunit TatA
BP_RS09385	BP1883	1.9	0.00022626	ko05133: Pertussis	fimbrial protein
BP_RS01925	BP0380	1.9	7.0101e-06		DASS family sodium-coupled anion symporter
BP_RS04795	BP0965	1.9	0.00020226		peroxiredoxin
BP_RS04895	BP0985	1.9	5.6545e-05		efflux RND transporter permease subunit
BP_RS05705	BP1146	1.9	6.3515e-09		outer membrane protein assembly factor BamD
BP_RS07135	BP1430	1.9	1.0914e-06		3-hydroxyacyl-ACP dehydratase FabZ
BP_RS08070	BP1616	1.9	2.0975e-05		ferritin-like domain-containing protein
BP_RS10960	BP2191	1.9	1.4216e-08		FtsH protease activity modulator HflK
BP_RS11170	BP2233	1.9	1.4027e-05		type III secretion system regulator BspR
BP_RS13985	BP2787	1.9	5.9544e-08		peroxiredoxin
BP_RS16235	BP3228	1.9	5.6751e-06		septum site-determining protein MinD
BP_RS16825	BP3345	1.9	3.0058e-07		protein TolR
BP_RS18925	BP3759	1.9	1.4835e-06		outer membrane lipid asymmetry maintenance protein MlaD
BP_RS19465	BP3867	1.9	0.00063447		tripartite tricarboxylate transporter substrate binding protein
BP_RS17570	BP3494	1.8	0.0015238	brkA	serum resistance autotransporter BrkA
BP_RS04970	BP1000	1.8	3.5001e-05	ko00010:Glycolysis / Gluconeogenesis	type I glyceraldehyde-3-phosphate dehydrogenase
BP_RS05595	BP1124	1.8	5.5533e-07	ko00020: Citrate cycle (TCA cycle)	2-oxoglutarate dehydrogenase E1 component
BP_RS05600	BP1125	1.8	1.5947e-06	ko00020: Citrate cycle (TCA cycle)	2-oxoglutarate dehydrogenase complex dihydrolipoyllysine-residue succinyltransferase
BP_RS12740	BP2541	1.8	2.2678e-05	ko00020: Citrate cycle (TCA cycle)/ko00720:Carbon fixation pathways in prokaryotes	ADP-forming succinate--CoA ligase subunit beta
BP_RS01335	BP0261	1.8	0.00043388	ko00190: Oxidative phosphorylation	cytochrome bd-I oxidase subunit CydX
BP_RS04235	BP0850	1.8	3.993e-06	ko00190: Oxidative phosphorylation	NADH-quinone oxidoreductase subunit J
BP_RS04255	BP0854	1.8	5.6891e-06	ko00190: Oxidative phosphorylation	NADH-quinone oxidoreductase subunit NuoN
BP_RS11815	BP2360	1.8	1.0914e-06	ko00190: Oxidative phosphorylation /ko00020: Citrate cycle (TCA cycle)/ko00720:Carbon fixation pathways in prokaryotes	succinate dehydrogenase iron-sulfur subunit
BP_RS00075	BP0010	1.8	1.7764e-05	ko03010: Ribosome	50S ribosomal protein L11
BP_RS03715	BP0748	1.8	0.00027369	ko03010: Ribosome	50S ribosomal protein L27
BP_RS06135	BP1232	1.8	0.00035366	ko03010: Ribosome	type B 50S ribosomal protein L31
BP_RS12930	BP2575	1.8	0.00010868	ko03010: Ribosome	50S ribosomal protein L20
BP_RS15710	BP3124	1.8	4.4135e-05	ko03010: Ribosome	50S ribosomal protein L25/general stress protein Ctc
BP_RS18225	BP3620	1.8	0.00030124	ko03010: Ribosome	50S ribosomal protein L16
BP_RS18235	BP3622	1.8	0.00096806	ko03010: Ribosome	30S ribosomal protein S17
BP_RS18300	BP3635	1.8	6.459e-05	ko03010: Ribosome	50S ribosomal protein L15
BP_RS18330	BP3641	1.8	6.9186e-05	ko03010: Ribosome	30S ribosomal protein S4
BP_RS10970	BP2193	1.8	8.6216e-06	ko03019: Messenger RNA biogenesis/ko03018:RNA degradation	RNA chaperone Hfq
BP_RS06225	BP1246	1.8	4.328e-07	ko03021:Transcription machinery	transcription termination factor NusA
BP_RS12195	BP2437	1.8	3.5663e-06	ko03021:Transcription machinery	RNA polymerase sigma factor RpoE
BP_RS07085	BP1420	1.8	5.9335e-06	ko03029:Mitochondrial biogenesis/ko03012:Translation factors	translation elongation factor Ts
BP_RS15130	BP3014	1.8	3.6239e-07	ko03070: Bacterial secretion system/ko03060:Protein export	preprotein translocase subunit SecA
BP_RS09495	BP1906	1.8	1.4467e-06	ko03110:Chaperones and folding catalysts	peptidylprolyl isomerase
BP_RS09390	BP1884	1.8	0.00049329	ko05133: Pertussis	filamentous hemagglutinin transporter protein FhaC
BP_RS00900	BP0174	1.8	9.1366e-06		bacterioferritin
BP_RS04925	BP0991	1.8	5.5533e-07		response regulator transcription factor
BP_RS05915	BP1189	1.8	4.3701e-05		copper resistance protein NlpE
BP_RS06255	BP1252	1.8	0.00043388		hypothetical protein
BP_RS06400	BP1281	1.8	8.8395e-06		sn-glycerol-3-phosphate ABC transporter substrate-binding protein UgpB
BP_RS07090	BP1421	1.8	1.1044e-05		UMP kinase
BP_RS07755	BP1550	1.8	1.8967e-06		YbaB/EbfC family nucleoid-associated protein
BP_RS07865	BP1573	1.8	9.0946e-05		glutamine ABC transporter substrate-binding protein GlnH
BP_RS08760	BP1758	1.8	4.1918e-07		fatty acid desaturase
BP_RS08825	BP1770	1.8	9.1717e-05		cold-shock protein
BP_RS09375	BP1881	1.8	0.0016366		molecular chaperone FimB
BP_RS10955	BP2190	1.8	1.0914e-06		protease modulator HflC
BP_RS11095	BP2219	1.8	3.1157e-05		TAXI family TRAP transporter solute-binding subunit
BP_RS12130	BP2424	1.8	4.2676e-05		Bax inhibitor-1/YccA family protein
BP_RS12695	BP2532	1.8	1.0675e-05		fumarylacetoacetate hydrolase family protein
BP_RS13785	BP2747	1.8	9.395e-06		branched-chain amino acid ABC transporter substrate-binding protein
BP_RS13855	BP2761	1.8	2.5657e-05		superoxide dismutase [Fe]
BP_RS13990	BP2788	1.8	7.0104e-07		PhoH family protein
BP_RS14025	BP2795	1.8	4.8392e-06		primosomal replication protein N
BP_RS15020	BP2992	1.8	5.6539e-07		glycine zipper 2TM domain-containing protein
BP_RS15240	BP3037	1.8	5.5127e-06		SWIB/MDM2 domain-containing protein
BP_RS15510	BP3084	1.8	5.0592e-07		GTP-binding protein
BP_RS17895	BP3554	1.8	4.3272e-06		two-component system response regulator OmpR
BP_RS17935	BP3562	1.8	5.8344e-08		BolA family protein
BP_RS17940	BP3563	1.8	9.8722e-08		septation protein A
BP_RS18000	BP3575	1.8	0.0010353		ABC transporter substrate-binding protein
BP_RS18935	BP3761	1.8	6.4006e-06		ABC transporter substrate-binding protein
BP_RS09360	BP1878	1.7	0.00011977	bvgA/ko05133: Pertussis	virulence factors two-component system response regulator BvgA
BP_RS03785	BP0760	1.7	0.00025861	cyaA	bifunctional adenylate cyclase toxin/hemolysin CyaA
BP_RS01920	BP0379	1.7	8.5157e-06	ko00010:Glycolysis / Gluconeogenesis	Ldh family oxidoreductase
BP_RS16530	BP3288	1.7	0.00027492	ko00190: Oxidative phosphorylation	F0F1 ATP synthase subunit beta
BP_RS16500	BP3282	1.7	0.00020048	ko00190: Oxidative phosphorylation /ko03110:Chaperones and folding catalysts	F0F1 ATP synthase subunit A
BP_RS04725	BP0950	1.7	0.00010731	ko03010: Ribosome	30S ribosomal protein S1
BP_RS13915	BP2773	1.7	0.0002848	ko03010: Ribosome	30S ribosomal protein S20
BP_RS09180	BP1839	1.7	0.00011632	ko03010: Ribosome/ko03029:Mitochondrial biogenesis	30S ribosomal protein S16
BP_RS11940	BP2386	1.7	1.4882e-05	ko03019: Messenger RNA biogenesis/ko03018:RNA degradation/ko00010:Glycolysis / Gluconeogenesis	phosphopyruvate hydratase
BP_RS00070	BP0009	1.7	3.9191e-05	ko03021:Transcription machinery	transcription termination/antitermination protein NusG
BP_RS00095	BP0015	1.7	2.3135e-05	ko03021:Transcription machinery	DNA-directed RNA polymerase subunit beta
BP_RS00100	BP0016	1.7	4.6729e-05	ko03021:Transcription machinery	DNA-directed RNA polymerase subunit beta'
BP_RS07885	BP1577	1.7	5.1416e-05	ko03021:Transcription machinery	DNA-directed RNA polymerase subunit omega
BP_RS12190	BP2436	1.7	2.5828e-06	ko03021:Transcription machinery	sigma-E factor negative regulatory protein
BP_RS06305	BP1262	1.7	7.2291e-06	ko03021:Transcription machinery/ko03019: Messenger RNA biogenesis/ko03018:RNA degradation	transcription termination factor Rho
BP_RS03030	BP0605	1.7	3.2048e-07	ko03110:Chaperones and folding catalysts	glutaredoxin 3
BP_RS06310	BP1263	1.7	2.2192e-06	ko03110:Chaperones and folding catalysts	thioredoxin TrxA
BP_RS03410	BP0680	1.7	4.3103e-05	ko03110:Chaperones and folding catalysts/ko03029:Mitochondrial biogenesis	Grx4 family monothiol glutaredoxin
BP_RS01010	BP0196	1.7	3.1864e-05		glycine cleavage system protein GcvH
BP_RS01055	BP0205	1.7	1.4467e-06		preprotein translocase subunit SecD
BP_RS02160	BP0426	1.7	6.8463e-06		cold-shock protein
BP_RS02445	BP0484	1.7	4.089e-05		alpha-hydroxy acid oxidase
BP_RS02520	BP0499	1.7	0.0040713		hypothetical protein
BP_RS04105	BP0824	1.7	4.7006e-06		azurin
BP_RS04265	BP0856	1.7	0.0027141		TonB-dependent siderophore receptor
BP_RS04905	BP0987	1.7	9.9486e-05		GlsB/YeaQ/YmgE family stress response membrane protein
BP_RS05335	BP1071	1.7	9.7446e-06		phosphate ABC transporter substrate-binding protein PstS
BP_RS05725	BP1150	1.7	1.7764e-05		acetoacetyl-CoA reductase
BP_RS05735	BP1152	1.7	2.0287e-07		iron transporter
BP_RS07055	BP1415	1.7	7.1808e-07		amidophosphoribosyltransferase
BP_RS07185	BP1440	1.7	0.00018028		stomatin-like protein
BP_RS08850	BP1775	1.7	2.3135e-05		ATP-dependent Clp endopeptidase proteolytic subunit ClpP
BP_RS08860	BP1777	1.7	4.5532e-07		endopeptidase La
BP_RS09075	BP1819	1.7	6.8203e-06		extracellular solute-binding protein
BP_RS11015	BP2202	1.7	2.9375e-05		nucleoside-diphosphate kinase
BP_RS12175	BP2433	1.7	2.5237e-06		translation elongation factor 4
BP_RS12560	BP2508	1.7	3.2353e-05		outer membrane protein assembly factor BamE
BP_RS12725	BP2538	1.7	2.1072e-05		TerC family protein
BP_RS12780	BP2549	1.7	1.0703e-05		MFS transporter
BP_RS12855	BP2564	1.7	1.2269e-07		lipoprotein
BP_RS13750	BP2738	1.7	0.0029426		autotransporter BapC
BP_RS14510	BP2889	1.7	7.0833e-06		cytochrome c
BP_RS14620	BP2911	1.7	0.00032944		H-NS histone family protein
BP_RS14690	BP2925	1.7	0.0051934		DUF692 domain-containing protein
BP_RS14825	BP2952	1.7	4.7006e-06		serine hydroxymethyltransferase
BP_RS14855	BP2958	1.7	4.1368e-06		iron-sulfur cluster insertion protein ErpA
BP_RS14980	BP2983	1.7	5.5533e-07		ribonucleoside-diphosphate reductase subunit alpha
BP_RS15425	BP3068	1.7	0.00012492		adenosylhomocysteinase
BP_RS15845	BP3150	1.7	2.5213e-07		Vi polysaccharide biosynthesis UDP-N-acetylglucosamine C-6 dehydrogenase TviB
BP_RS16240	BP3229	1.7	2.7746e-05		cell division topological specificity factor MinE
BP_RS16395	BP3261	1.7	3.3443e-06		indole-3-glycerol phosphate synthase TrpC
BP_RS16400	BP3262	1.7	6.1806e-07		anthranilate phosphoribosyltransferase
BP_RS16830	BP3346	1.7	1.4216e-08		protein TolQ
BP_RS18045	BP3584	1.7	1.9389e-05		RidA family protein
BP_RS11265	BP2253	1.6	5.0052e-05	bopD	type III secretion system translocon subunit SctB
BP_RS10040	BP2014	1.6	8.8903e-05	ko00020: Citrate cycle (TCA cycle)/ko00720:Carbon fixation pathways in prokaryotes	aconitate hydratase AcnA
BP_RS01325	BP0259	1.6	3.7345e-06	ko00190: Oxidative phosphorylation	cytochrome ubiquinol oxidase subunit I
BP_RS01405	BP0275	1.6	6.1398e-05	ko00190: Oxidative phosphorylation	cytochrome c1
BP_RS04220	BP0847	1.6	4.7613e-05	ko00190: Oxidative phosphorylation	NADH-quinone oxidoreductase subunit NuoG
BP_RS11820	BP2361	1.6	8.6982e-05	ko00190: Oxidative phosphorylation /ko00020: Citrate cycle (TCA cycle)/ko00720:Carbon fixation pathways in prokaryotes	succinate dehydrogenase flavoprotein subunit
BP_RS07165	BP1436	1.6	2.685e-06	ko00720:Carbon fixation pathways in prokaryotes/ko00010:Glycolysis / Gluconeogenesis	phosphoenolpyruvate synthase
BP_RS00080	BP0011	1.6	0.00010837	ko03010: Ribosome	50S ribosomal protein L1
BP_RS05065	BP1019	1.6	4.3405e-06	ko03012:Translation factors	translation initiation factor IF-1
BP_RS03960	BP0795	1.6	0.00052233	ko03019: Messenger RNA biogenesis/ko03018:RNA degradation	polyribonucleotide nucleotidyltransferase
BP_RS12185	BP2435	1.6	5.019e-06	ko03021:Transcription machinery	MucB/RseB C-terminal domain-containing protein
BP_RS12160	BP2430	1.6	9.7446e-06	ko03029:Mitochondrial biogenesis	GTPase Era
BP_RS05200	BP1045	1.6	3.053e-05	ko03070: Bacterial secretion system/ko03060:Protein export	protein translocase subunit SecF
BP_RS05365	BP1077	1.6	3.8463e-05	ko03110:Chaperones and folding catalysts	ATP-dependent zinc metalloprotease FtsH
BP_RS13815	BP2753	1.6	4.9314e-05	ko03110:Chaperones and folding catalysts	ATP-dependent Clp protease ATP-binding subunit ClpA
BP_RS12515	BP2499	1.6	7.3814e-06	ko03110:Chaperones and folding catalysts/ko03029:Mitochondrial biogenesis/ko03019: Messenger RNA biogenesis/ko03018:RNA degradation	molecular chaperone DnaK
BP_RS09380	BP1882	1.6	0.0057191	ko05133: Pertussis	fimbria/pilus outer membrane usher protein
BP_RS00015	BP0003	1.6	4.5064e-07		ParA family protein
BP_RS00955	BP0185	1.6	5.5324e-06		dCTP deaminase
BP_RS02080	BP0410	1.6	5.1719e-05		universal stress protein
BP_RS04260	BP0855	1.6	8.9959e-05		DUF2818 family protein
BP_RS04655	BP0937	1.6	1.5166e-05		type II toxin-antitoxin system HicB family antitoxin
BP_RS04780	BP0961	1.6	2.2017e-05		electron transfer flavoprotein subunit beta/FixA family protein
BP_RS05260	BP1057	1.6	4.0075e-05		DUF883 family protein
BP_RS05415	BP1087	1.6	0.00017362		CBS domain-containing protein
BP_RS05730	BP1151	1.6	2.8571e-05		polyhydroxyalkanoate synthesis repressor PhaR
BP_RS05845	BP1175	1.6	0.00015402		NirD/YgiW/YdeI family stress tolerance protein
BP_RS06120	BP1229	1.6	0.00027492		hypothetical protein
BP_RS07140	BP1431	1.6	1.205e-05		acyl-ACP--UDP-N-acetylglucosamine O-acyltransferase
BP_RS07195	BP1442	1.6	8.1207e-06		SsrA-binding protein SmpB
BP_RS07250	BP1453	1.6	3.7345e-06		carbamoyl-phosphate synthase large subunit
BP_RS07970	BP1596	1.6	9.3709e-06		type I glutamate--ammonia ligase
BP_RS08040	BP1610	1.6	0.0069373		autotransporter outer membrane beta-barrel domain-containing protein
BP_RS08805	BP1766	1.6	0.00095688		DUF4148 domain-containing protein
BP_RS08845	BP1774	1.6	6.001e-05		trigger factor
BP_RS09265	BP1857	1.6	0.0019433		Glu/Leu/Phe/Val dehydrogenase
BP_RS10260	BP2053	1.6	1.4015e-05		class I SAM-dependent methyltransferase
BP_RS10350	BP2072	1.6	1.2554e-05		DUF4136 domain-containing protein
BP_RS11245	BP2249	1.6	0.00041449		SctI family type III secretion system inner rod subunit BscI
BP_RS11410	BP2282	1.6	1.9018e-06		protease HtpX
BP_RS11900	BP2378	1.6	3.4401e-05		gamma carbonic anhydrase family protein
BP_RS12230	BP2444	1.6	0.00012356		phosphate acyltransferase PlsX
BP_RS12745	BP2542	1.6	0.00018381		DUF2889 domain-containing protein
BP_RS14865	BP2960	1.6	3.993e-06		N-acetyl-gamma-glutamyl-phosphate reductase
BP_RS15145	BP3017	1.6	0.00016323		UDP-3-O-acyl-N-acetylglucosamine deacetylase
BP_RS15155	BP3019	1.6	9.5228e-07		cell division protein FtsA
BP_RS15245	BP3038	1.6	0.00018058		hypothetical protein
BP_RS16495	BP3281	1.6	0.00052517		ATP synthase subunit I
BP_RS16805	BP3341	1.6	3.6239e-07		tol-pal system protein YbgF
BP_RS17050	BP3391	1.6	1.7363e-05		hypothetical protein
BP_RS17525	BP3485	1.6	3.993e-06		6%2C7-dimethyl-8-ribityllumazine synthase
BP_RS19000	BP3775	1.6	1.4121e-05		phosphoribosyl-ATP diphosphatase
BP_RS19005	BP3776	1.6	9.2189e-06		histidine triad nucleotide-binding protein
BP_RS09365	BP1879	1.5	0.0049018	fhaB/ko05133: Pertussis	filamentous hemagglutinin/adhesin
BP_RS04330	BP0868	1.5	9.9288e-05	ko00010:Glycolysis / Gluconeogenesis	class 1 fructose-bisphosphatase
BP_RS11840	BP2365	1.5	0.00079098	ko00020: Citrate cycle (TCA cycle)/ko00720:Carbon fixation pathways in prokaryotes	malate dehydrogenase
BP_RS12460	BP2488	1.5	0.00016954	ko00020: Citrate cycle (TCA cycle)/ko00720:Carbon fixation pathways in prokaryotes	NADP-dependent isocitrate dehydrogenase
BP_RS14720	BP2931	1.5	0.0014534	ko00190: Oxidative phosphorylation	cytochrome o ubiquinol oxidase subunit III
BP_RS14725	BP2932	1.5	0.00066155	ko00190: Oxidative phosphorylation	cytochrome o ubiquinol oxidase subunit I
BP_RS16535	BP3289	1.5	0.0060905	ko00190: Oxidative phosphorylation	F0F1 ATP synthase subunit epsilon
BP_RS18080	BP3591	1.5	6.1398e-05	ko00720:Carbon fixation pathways in prokaryotes	acetyl-CoA carboxylase%2C carboxyltransferase subunit beta
BP_RS17745	BP3526	1.5	1.6995e-06	ko03019: Messenger RNA biogenesis/ko03018:RNA degradation	ribonuclease R
BP_RS10920	BP2184	1.5	7.2664e-05	ko03021:Transcription machinery	RNA polymerase sigma factor RpoD
BP_RS03550	BP0709	1.5	8.8395e-06	ko03029:Mitochondrial biogenesis	aspartate--tRNA ligase
BP_RS11190	BP2237	1.5	0.0020012	ko03070: Bacterial secretion system	SctU family type III secretion system export apparatus subunit BscU
BP_RS08855	BP1776	1.5	1.8113e-05	ko03110:Chaperones and folding catalysts	ATP-dependent Clp protease ATP-binding subunit ClpX
BP_RS09370	BP1880	1.5	0.00062921	ko05133: Pertussis	protein FimA
BP_RS00540	BP0102	1.5	1.4399e-05		D-alanyl-D-alanine carboxypeptidase family protein
BP_RS00560	BP0106	1.5	0.00010868		lipoyl synthase
BP_RS01865	BP0368	1.5	0.0011183		NADP-specific glutamate dehydrogenase
BP_RS02315	BP0457	1.5	5.7386e-05		DUF494 domain-containing protein
BP_RS02420	BP0479	1.5	1.7136e-05		protein-methionine-sulfoxide reductase catalytic subunit MsrP
BP_RS02475	BP0490	1.5	2.4538e-05		DNA polymerase III subunit beta
BP_RS03325	BP0664	1.5	7.1167e-05		tripartite tricarboxylate transporter substrate binding protein
BP_RS04730	BP0951	1.5	0.0025853		integration host factor subunit beta
BP_RS04750	BP0955	1.5	7.2291e-06		ADP-glyceromanno-heptose 6-epimerase
BP_RS05170	BP1038	1.5	5.488e-06		transporter associated domain-containing protein
BP_RS05235	BP1052	1.5	4.1801e-05		uracil phosphoribosyltransferase
BP_RS06235	BP1248	1.5	1.3587e-05		30S ribosome-binding factor RbfA
BP_RS06260	BP1253	1.5	3.0011e-07		TIGR00730 family Rossman fold protein
BP_RS06290	BP1259	1.5	0.00025396		epoxyqueuosine reductase QueH
BP_RS07130	BP1429	1.5	2.6821e-05		UDP-3-O-(3-hydroxymyristoyl)glucosamine N-acyltransferase
BP_RS07245	BP1452	1.5	4.1813e-06		glutamine-hydrolyzing carbamoyl-phosphate synthase small subunit
BP_RS07390	BP1480	1.5	0.00035181		substrate-binding domain-containing protein
BP_RS07400	BP1482	1.5	0.0020144		3-isopropylmalate dehydratase small subunit
BP_RS07480	BP1497	1.5	4.6575e-06		threonine--tRNA ligase
BP_RS07515	BP1504	1.5	3.7305e-05		OsmC family protein
BP_RS07845	BP1569	1.5	0.00010831		outer membrane protein assembly factor BamC
BP_RS08015	BP1605	1.5	0.00060144		Fe(3+) ABC transporter substrate-binding protein
BP_RS08500	BP1706	1.5	0.0081424		ABC-F family ATPase
BP_RS09530	BP1913	1.5	0.00038752		aspartate kinase
BP_RS10325	BP2067	1.5	8.5493e-05		superoxide dismutase family protein
BP_RS10370	BP2076	1.5	6.098e-05		efflux RND transporter permease subunit
BP_RS10985	BP2196	1.5	6.0711e-05		outer membrane protein assembly factor BamB
BP_RS11650	BP2326	1.5	3.7345e-06		polysaccharide deacetylase family protein
BP_RS12015	BP2401	1.5	4.5576e-05		CoA transferase subunit A
BP_RS12475	BP2491	1.5	3.0058e-07		cytochrome c
BP_RS12555	BP2507	1.5	0.00017806		ferric iron uptake transcriptional regulator
BP_RS12765	BP2546	1.5	0.00044455		recombinase RecA
BP_RS12970	BP2583	1.5	6.1494e-06		class I SAM-dependent methyltransferase
BP_RS13180	BP2624	1.5	3.3846e-05		glutamine-hydrolyzing GMP synthase
BP_RS13185	BP2625	1.5	3.6242e-05		IMP dehydrogenase
BP_RS13315	BP2652	1.5	2.0899e-05		carboxypeptidase-like regulatory domain-containing protein
BP_RS13425	BP2674	1.5	0.00073602		fimbrial major subunit FimX
BP_RS13555	BP2699	1.5	3.9523e-05		P-II family nitrogen regulator
BP_RS13635	BP2715	1.5	0.00032944		peroxiredoxin
BP_RS13805	BP2751	1.5	2.0314e-08		MlaD family protein
BP_RS14555	BP2898	1.5	3.3846e-05		NAD(P) transhydrogenase subunit alpha
BP_RS14880	BP2963	1.5	9.0414e-05		TRAP transporter substrate-binding protein
BP_RS15420	BP3067	1.5	0.001109		phage holin family protein
BP_RS15530	BP3088	1.5	6.0205e-05		copper-binding protein
BP_RS15715	BP3125	1.5	6.1398e-05		ribose-phosphate pyrophosphokinase
BP_RS17095	BP3400	1.5	0.00032475		nuclear transport factor 2 family protein
BP_RS17300	BP3441	1.5	0.0046681		TIGR01841 family phasin
BP_RS17460	BP3471	1.5	2.9833e-05		pantetheine-phosphate adenylyltransferase
BP_RS18025	BP3580	1.5	2.6284e-06		polyhydroxyalkanoate depolymerase
BP_RS18245	BP3624	1.5	2.0899e-05		NAD-dependent succinate-semialdehyde dehydrogenase
BP_RS18840	BP3741	1.5	0.00081905		DUF2970 domain-containing protein
BP_RS18950	BP3765	1.5	2.9232e-06		BolA family protein
BP_RS19235	BP3821	1.5	0.00024886		pantoate--beta-alanine ligase
BP_RS19390	BP3852	1.5	0.00036386		catalase
BP_RS20060		1.5	0.0032095		hypothetical protein
BP_RS20095		1.5	0.00026456		tripartite tricarboxylate transporter substrate-binding protein
BP_RS20225		1.5	4.0336e-05		hypothetical protein
BP_RS03870	BP0777	1.4	0.0023393	ko00010:Glycolysis / Gluconeogenesis	zinc-binding dehydrogenase
BP_RS04935	BP0993	1.4	0.00059302	ko00020: Citrate cycle (TCA cycle)/ko00010:Glycolysis / Gluconeogenesis	pyruvate dehydrogenase (acetyl-transferring)%2C homodimeric type
BP_RS01415	BP0277	1.4	0.00031294	ko00190: Oxidative phosphorylation	ubiquinol-cytochrome c reductase iron-sulfur subunit
BP_RS14715	BP2930	1.4	0.001681	ko00190: Oxidative phosphorylation	cytochrome o ubiquinol oxidase subunit IV
BP_RS18835	BP3740	1.4	0.0029456	ko00190: Oxidative phosphorylation	cytochrome c oxidase subunit 3
BP_RS18850	BP3744	1.4	0.0023095	ko00190: Oxidative phosphorylation	cytochrome c oxidase subunit II
BP_RS15045	BP2997	1.4	0.00036761	ko00720:Carbon fixation pathways in prokaryotes	acetyl-CoA carboxylase biotin carboxyl carrier protein
BP_RS12055	BP2409	1.4	0.00011562	ko00720:Carbon fixation pathways in prokaryotes/ko00010:Glycolysis / Gluconeogenesis	acetate--CoA ligase
BP_RS05500	BP1104	1.4	0.00021223	ko03012:Translation factors	peptide chain release factor 2
BP_RS08975	BP1799	1.4	0.00036705	ko03029:Mitochondrial biogenesis	IscS subfamily cysteine desulfurase
BP_RS07485	BP1498	1.4	0.0031527	ko03029:Mitochondrial biogenesis/ko03012:Translation factors	translation initiation factor IF-3
BP_RS11195	BP2238	1.4	0.0035591	ko03070: Bacterial secretion system	SctT family type III secretion system export apparatus subunit BscT
BP_RS05205	BP1046	1.4	2.2058e-05	ko03070: Bacterial secretion system/ko03060:Protein export	protein translocase subunit SecD
BP_RS00210	BP0038	1.4	0.00034165		lactoylglutathione lyase
BP_RS00545	BP0103	1.4	9.6712e-05		D-amino acid aminotransferase
BP_RS00550	BP0104	1.4	0.00025396		YbeD family protein
BP_RS00980	BP0190	1.4	0.00010028		arginine/lysine/ornithine decarboxylase
BP_RS01165	BP0227	1.4	1.4185e-05		PsiF family protein
BP_RS01280	BP0250	1.4	0.0021059		tripartite tricarboxylate transporter substrate binding protein BugE
BP_RS01420	BP0278	1.4	0.00015927		large conductance mechanosensitive channel protein MscL
BP_RS01950	BP0386	1.4	4.4688e-05		TlpA disulfide reductase family protein
BP_RS01955	BP0387	1.4	2.0011e-05		BON domain-containing protein
BP_RS02605	BP0516	1.4	4.5165e-05		hypothetical protein
BP_RS02875	BP0572	1.4	0.00049106		two-component system response regulator PlrR
BP_RS03050	BP0609	1.4	0.00010452		protease CptA
BP_RS03335	BP0666	1.4	0.00077665		glutamine--fructose-6-phosphate transaminase (isomerizing)
BP_RS03935	BP0791	1.4	2.7143e-05		ketol-acid reductoisomerase
BP_RS03990	BP0800	1.4	6.4006e-06		NAD(P)H-quinone oxidoreductase
BP_RS05320	BP1068	1.4	1.3452e-07		phosphate ABC transporter ATP-binding protein PstB
BP_RS07075	BP1418	1.4	8.3812e-05		type I methionyl aminopeptidase
BP_RS07160	BP1435	1.4	0.00013071		pyruvate%2C water dikinase regulatory protein
BP_RS07410	BP1484	1.4	0.00027663		aspartate-semialdehyde dehydrogenase
BP_RS07430	BP1488	1.4	0.0028192		TRAP transporter small permease subunit
BP_RS08045	BP1611	1.4	0.0021111		Rid family detoxifying hydrolase
BP_RS08120	BP1629	1.4	6.2054e-05		Vi polysaccharide biosynthesis UDP-N-acetylglucosamine C-6 dehydrogenase TviB
BP_RS08445	BP1695	1.4	8.8229e-06		K+/H+ antiporter subunit F
BP_RS08790	BP1764	1.4	0.0002681		2%2C3%2C4%2C5-tetrahydropyridine-2%2C6-dicarboxylate N-succinyltransferase
BP_RS08965	BP1797	1.4	0.0030704		low molecular weight protein-tyrosine-phosphatase
BP_RS10625	BP2125A	1.4	0.00083092		I78 family peptidase inhibitor
BP_RS10980	BP2195	1.4	0.00019352		ribosome biogenesis GTPase Der
BP_RS11065	BP2213	1.4	0.00020352		GatB/YqeY domain-containing protein
BP_RS11215	BP2243	1.4	0.0073771		type III secretion system protein BscP
BP_RS11535	BP2308	1.4	9.1717e-05		YebC/PmpR family DNA-binding transcriptional regulator
BP_RS11555	BP2312	1.4	0.00012825		ribosome silencing factor
BP_RS11665	BP2329	1.4	3.0163e-05		glycosyltransferase family 2 protein
BP_RS11710	BP2338	1.4	1.0849e-07		phosphate signaling complex protein PhoU
BP_RS11950	BP2388	1.4	0.00011895		3-deoxy-8-phosphooctulonate synthase
BP_RS11955	BP2389	1.4	0.00021223		CTP synthase
BP_RS12215	BP2441	1.4	1.8113e-05		3-oxoacyl-ACP reductase FabG
BP_RS12355	BP2468	1.4	0.002186		virulence factor
BP_RS12385	BP2474	1.4	6.8268e-05		thioredoxin-disulfide reductase
BP_RS12840	BP2561	1.4	0.00043372		recombination-associated protein RdgC
BP_RS12860	BP2565	1.4	0.0001439		entericidin A/B family lipoprotein
BP_RS13775	BP2745	1.4	0.00027471		ABC transporter ATP-binding protein
BP_RS13975	BP2785	1.4	0.0018986		alanine transaminase
BP_RS14035	BP2797	1.4	4.5566e-05		GTP cyclohydrolase FolE2
BP_RS14115	BP2813	1.4	3.993e-06		inositol monophosphatase family protein
BP_RS14640	BP2915	1.4	0.00062967		hypothetical protein
BP_RS14645	BP2916	1.4	2.0899e-05		YajQ family cyclic di-GMP-binding protein
BP_RS14745	BP2936	1.4	0.0057191		class I SAM-dependent methyltransferase
BP_RS14830	BP2953	1.4	0.00060315		YbhB/YbcL family Raf kinase inhibitor-like protein
BP_RS15215	BP3031	1.4	2.4221e-05		division/cell wall cluster transcriptional repressor MraZ
BP_RS15695	BP3121	1.4	2.7402e-05		redox-regulated ATPase YchF
BP_RS16260	BP3233	1.4	0.00030224		energy-dependent translational throttle protein EttA
BP_RS16405	BP3263	1.4	2.9375e-05		aminodeoxychorismate/anthranilate synthase component II
BP_RS16410	BP3264	1.4	8.6677e-05		anthranilate synthase component I
BP_RS16705	BP3322	1.4	0.0020025		ABC transporter substrate-binding protein
BP_RS17995	BP3574	1.4	0.0062162		branched-chain amino acid ABC transporter permease
BP_RS18005	BP3576	1.4	0.0034332		ABC transporter ATP-binding protein
BP_RS18010	BP3577	1.4	0.0058347		ABC transporter ATP-binding protein
BP_RS18035	BP3582	1.4	1.7481e-06		ferredoxin FdxA
BP_RS18375	BP3650	1.4	0.0010969		c-type cytochrome
BP_RS18535	BP3681	1.4	0.00010748		transcriptional regulator GlcC
BP_RS18580	BP3690	1.4	0.00055096		sulfur carrier protein ThiS
BP_RS18790	BP3731	1.4	5.2048e-05		PhaM family polyhydroxyalkanoate granule multifunctional regulatory protein
BP_RS18975	BP3770	1.4	0.00021812		imidazoleglycerol-phosphate dehydratase HisB
BP_RS19080	BP3791	1.4	0.0044085		type IV secretion system protein PtlD
BP_RS19225	BP3819	1.4	0.00035366		copper resistance protein NlpE N-terminal domain-containing protein
BP_RS19270	BP3828	1.4	0.00060144		amino acid ABC transporter ATP-binding protein
BP_RS19980	BP3742	1.4	0.0085099		cytochrome oxidase small assembly protein
BP_RS11285	BP2257	1.3	0.00034496	bopN/ko03070: Bacterial secretion system	SctW family type III secretion system gatekeeper subunit BopN
BP_RS09355	BP1877	1.3	0.0021657	bvgS/ko05133: Pertussis	virulence factors two-component system sensor histidine kinase BvgS
BP_RS07590	BP1519	1.3	0.0018922	ko00010:Glycolysis / Gluconeogenesis	class II fructose-bisphosphate aldolase
BP_RS04940	BP0994	1.3	0.00080004	ko00020: Citrate cycle (TCA cycle)/ko00010:Glycolysis / Gluconeogenesis	dihydrolipoyllysine-residue acetyltransferase
BP_RS04945	BP0995	1.3	0.0018922	ko00020: Citrate cycle (TCA cycle)/ko00010:Glycolysis / Gluconeogenesis	dihydrolipoyl dehydrogenase
BP_RS18845	BP3743	1.3	0.0083479	ko00190: Oxidative phosphorylation	cytochrome c oxidase subunit I
BP_RS01410	BP0276	1.3	0.001679	ko00190: Oxidative phosphorylation/ko03029:Mitochondrial biogenesis	cytochrome bc complex cytochrome b subunit
BP_RS15040	BP2996	1.3	0.0011727	ko00720:Carbon fixation pathways in prokaryotes	acetyl-CoA carboxylase biotin carboxylase subunit
BP_RS11895	BP2377	1.3	0.00018058	ko00720:Carbon fixation pathways in prokaryotes/ko00010:Glycolysis / Gluconeogenesis	AMP-binding protein
BP_RS10245	BP2050	1.3	0.0029117	ko03010: Ribosome	50S ribosomal protein L33
BP_RS16845	BP3349	1.3	0.00033239	ko03019: Messenger RNA biogenesis/ko03018:RNA degradation	RNA pyrophosphohydrolase
BP_RS18440	BP3662	1.3	0.0012186	ko03029:Mitochondrial biogenesis	single-stranded DNA-binding protein
BP_RS02500	BP0495	1.3	0.00024149	ko03070: Bacterial secretion system/ko03029:Mitochondrial biogenesis/ko03060:Protein export	membrane protein insertase YidC
BP_RS02825	BP0562	1.3	0.0064509	ko03110:Chaperones and folding catalysts	copper chaperone PCu(A)C
BP_RS16745	BP3330	1.3	0.00018912	ko03110:Chaperones and folding catalysts	peptidylprolyl isomerase
BP_RS01260	BP0246	1.3	0.0017073		N-acetylmuramoyl-L-alanine amidase
BP_RS01265	BP0247	1.3	0.00027575		bifunctional alanine racemase/tRNA (adenosine(37)-N6)-threonylcarbamoyltransferase complex ATPase subunit type 1 TsaE
BP_RS01895	BP0374	1.3	0.0014648		rod shape-determining protein
BP_RS02300	BP0454	1.3	0.00078106		TAXI family TRAP transporter solute-binding subunit
BP_RS02330	BP0460	1.3	0.00026983		DNA topoisomerase III
BP_RS02400	BP0474	1.3	1.1208e-05		linear amide C-N hydrolase
BP_RS02470	BP0489	1.3	0.0005082		DNA topoisomerase (ATP-hydrolyzing) subunit B
BP_RS02550	BP0506	1.3	0.00019747		hypothetical protein
BP_RS02555	BP0507	1.3	0.00042356		hypothetical protein
BP_RS02880	BP0573	1.3	0.00043823		Trk system potassium transporter TrkA
BP_RS04140	BP0831	1.3	1.466e-05		choline BCCT transporter BetT
BP_RS04440	BP0892	1.3	0.00087619		hypothetical protein
BP_RS04510	BP0906	1.3	0.00090038		S9 family peptidase
BP_RS04695	BP0944	1.3	0.00010227		DNA gyrase subunit A
BP_RS05255	BP1056	1.3	0.00052233		hypothetical protein
BP_RS05355	BP1075	1.3	3.9842e-05		phosphoglucosamine mutase
BP_RS06360	BP1273	1.3	0.00036716		ABC transporter ATP-binding protein
BP_RS06365	BP1274	1.3	0.00047876		high-affinity branched-chain amino acid ABC transporter ATP-binding protein LivG
BP_RS06520	BP1305	1.3	8.5284e-05		CoA transferase
BP_RS07395	BP1481	1.3	0.0034378		3-isopropylmalate dehydratase large subunit
BP_RS07680	BP1537	1.3	8.0209e-05		acyl-CoA dehydrogenase
BP_RS07850	BP1570	1.3	0.00085763		4-hydroxy-tetrahydrodipicolinate synthase
BP_RS07870	BP1574	1.3	0.0014534		glutamine ABC transporter permease GlnP
BP_RS08510	BP1708	1.3	0.0022429		ABC transporter substrate-binding protein
BP_RS08535	BP1713	1.3	0.00020727		thioredoxin family protein
BP_RS08575	BP1721	1.3	0.00028334		peptidoglycan DD-metalloendopeptidase family protein
BP_RS08580	BP1722	1.3	0.00026901		3'-5' exonuclease
BP_RS08765	BP1759	1.3	0.000698		UvrD-helicase domain-containing protein
BP_RS08985	BP1801	1.3	0.0046555		iron-sulfur cluster assembly protein IscA
BP_RS09165	BP1836	1.3	0.00031624		alanine--tRNA ligase
BP_RS09405	BP1887	1.3	0.0017689		TRAP transporter substrate-binding protein
BP_RS10270	BP2055	1.3	0.0029374		ABC transporter substrate-binding protein
BP_RS10365	BP2075	1.3	0.00019003		efflux RND transporter periplasmic adaptor subunit
BP_RS10500	BP2102	1.3	3.2944e-05		LysR family transcriptional regulator
BP_RS10595	BP2120	1.3	0.00075373		glutathione-disulfide reductase
BP_RS10940	BP2187	1.3	0.00037943		phosphoribosyltransferase
BP_RS11160	BP2232	1.3	0.0011727		glutamate-cysteine ligase family protein
BP_RS11460	BP2293	1.3	0.0056622		ABC transporter substrate-binding protein
BP_RS11700	BP2336	1.3	0.0054464		oxidative damage protection protein
BP_RS11760	BP2348	1.3	0.00055745		polyamine ABC transporter substrate-binding protein
BP_RS11990	BP2396	1.3	0.006673		glutathione ABC transporter substrate-binding protein GsiB
BP_RS12010	BP2400	1.3	0.00036853		CoA transferase subunit B
BP_RS12750	BP2543	1.3	0.0008948		5-methyltetrahydropteroyltriglutamate--homocysteine S-methyltransferase
BP_RS12910	BP2571	1.3	0.00039697		MerR family transcriptional regulator
BP_RS12915	BP2572	1.3	0.00031334		integration host factor subunit alpha
BP_RS12960	BP2581	1.3	0.0012116		hypothetical protein
BP_RS13795	BP2749	1.3	0.0071606		trifunctional transcriptional regulator/proline dehydrogenase/L-glutamate gamma-semialdehyde dehydrogenase
BP_RS13895	BP2769	1.3	0.0011144		adenylate kinase
BP_RS13900	BP2770	1.3	0.00062166		3-hydroxyacyl-CoA dehydrogenase
BP_RS14530	BP2893	1.3	0.00068376		tRNA 2-thiouridine(34) synthase MnmA
BP_RS14535	BP2894	1.3	0.00068376		LysR substrate-binding domain-containing protein
BP_RS14550	BP2897	1.3	0.00051943		Re/Si-specific NAD(P)(+) transhydrogenase subunit alpha
BP_RS14595	BP2906	1.3	0.00032475		FAD-linked oxidase C-terminal domain-containing protein
BP_RS14820	BP2951	1.3	0.00035727		transcriptional regulator NrdR
BP_RS14995	BP2986	1.3	0.00029038		YggT family protein
BP_RS15025	BP2993	1.3	9.3829e-06		carbohydrate kinase family protein
BP_RS15520	BP3086	1.3	9.317e-06		ATP-dependent protease subunit HslV
BP_RS15745	BP3130	1.3	0.0018922		MBL fold metallo-hydrolase
BP_RS15775	BP3136	1.3	5.6448e-05		LTA synthase family protein
BP_RS16180	BP3217	1.3	0.00016323		OsmC family protein
BP_RS16185	BP3218	1.3	0.0050447		tellurite resistance TerB family protein
BP_RS16255	BP3232	1.3	0.00028668		isochorismatase family protein
BP_RS16285	BP3238	1.3	0.0010443		glycosyltransferase family 2 protein
BP_RS16785	BP3338	1.3	0.000698		tripartite tricarboxylate transporter substrate binding protein
BP_RS16820	BP3344	1.3	5.0939e-05		cell envelope integrity protein TolA
BP_RS17085	BP3398	1.3	7.3803e-05		branched-chain amino acid transaminase
BP_RS17455	BP3470	1.3	0.0044718		YfhL family 4Fe-4S dicluster ferredoxin
BP_RS17790	BP3534	1.3	0.0003019		response regulator transcription factor
BP_RS17805	BP3537	1.3	0.00014233		argininosuccinate synthase
BP_RS17945	BP3564	1.3	8.8903e-05		peptide-methionine (R)-S-oxide reductase MsrB
BP_RS18345	BP3644	1.3	8.0263e-05		HIT family protein
BP_RS18900	BP3754	1.3	3.5001e-05		glutamate synthase subunit beta
BP_RS18930	BP3760	1.3	0.0010273		VacJ family lipoprotein
BP_RS18985	BP3772	1.3	0.00044081		1-(5-phosphoribosyl)-5-[(5-phosphoribosylamino)methylideneamino]imidazole-4-carboxamide isomerase
BP_RS19100	BP3795	1.3	0.001978		VirB10 family type IV secretion system protein PtlG
BP_RS19125	BP3799	1.3	0.00068484		YkvA family protein
BP_RS19170	BP3808	1.3	2.4102e-05		ATP-binding protein
BP_RS10840	BP2169	1.2	0.0059326	ko00190: Oxidative phosphorylation	cytochrome-c oxidase%2C cbb3-type subunit I
BP_RS10855	BP2172	1.2	0.0099561	ko00190: Oxidative phosphorylation	cytochrome-c oxidase%2C cbb3-type subunit III
BP_RS14730	BP2933	1.2	0.0094525	ko00190: Oxidative phosphorylation	ubiquinol oxidase subunit II
BP_RS01395	BP0273	1.2	0.00060607	ko03021:Transcription machinery	ClpXP protease specificity-enhancing factor
BP_RS18870	BP3748	1.2	0.0015442	ko03021:Transcription machinery	RNA polymerase sigma factor RpoH
BP_RS10215	BP2044	1.2	0.00068284	ko03029:Mitochondrial biogenesis	leucine--tRNA ligase
BP_RS18805	BP3734	1.2	0.00029945	ko03029:Mitochondrial biogenesis	SCO family protein
BP_RS06230	BP1247	1.2	0.0004496	ko03029:Mitochondrial biogenesis/ko03012:Translation factors	translation initiation factor IF-2
BP_RS11240	BP2248	1.2	0.00067751	ko03070: Bacterial secretion system	SctJ family type III secretion inner membrane ring lipoprotein Bsc
BP_RS08630	BP1732	1.2	0.0026594	ko03110:Chaperones and folding catalysts	SurA N-terminal domain-containing protein
BP_RS12525	BP2501	1.2	0.0026998	ko03110:Chaperones and folding catalysts/ko03029:Mitochondrial biogenesis	nucleotide exchange factor GrpE
BP_RS00215	BP0039	1.2	0.0021825		peptide deformylase
BP_RS00565	BP0107	1.2	0.0006597		dTDP-4-dehydrorhamnose 3%2C5-epimerase
BP_RS01005	BP0195	1.2	0.0021506		glycine cleavage system aminomethyltransferase GcvT
BP_RS01015	BP0197	1.2	0.0053427		aminomethyl-transferring glycine dehydrogenase
BP_RS01050	BP0204	1.2	0.0016572		HindIII family type II restriction endonuclease
BP_RS01240	BP0242	1.2	0.0011462		phosphoribosylformylglycinamidine cyclo-ligase
BP_RS01610	BP0318	1.2	0.000698		rubredoxin
BP_RS01940	BP0383	1.2	0.0032903		acetylglutamate kinase
BP_RS02815	BP0560	1.2	0.0017116		YggS family pyridoxal phosphate-dependent enzyme
BP_RS03330	BP0665	1.2	0.0020529		NAD(P)-dependent oxidoreductase
BP_RS03485	BP0696	1.2	0.0091587		ribosome-associated translation inhibitor RaiA
BP_RS03930	BP0790	1.2	0.00018216		acetolactate synthase small subunit
BP_RS04700	BP0945	1.2	0.00022931		3-phosphoserine/phosphohydroxythreonine transaminase
BP_RS04765	BP0958	1.2	6.1398e-05		cysteine synthase CysM
BP_RS05050	BP1016	1.2	0.000805		hypothetical protein
BP_RS05360	BP1076	1.2	0.0029646		dihydropteroate synthase
BP_RS05575	BP1120	1.2	0.0071979		NADP-dependent malic enzyme
BP_RS05955	BP1197	1.2	0.0021326		oxygen-responsive transcriptional regulator Btr
BP_RS06055	BP1216	1.2	0.001557		HdeD family acid-resistance protein
BP_RS06220	BP1245	1.2	0.0027859		ribosome maturation factor RimP
BP_RS06525	BP1306	1.2	0.0018922		arsenate reductase (glutaredoxin)
BP_RS07440	BP1490	1.2	0.0005506		phosphoribosylanthranilate isomerase
BP_RS07875	BP1575	1.2	9.2504e-05		glutamine ABC transporter ATP-binding protein GlnQ
BP_RS07880	BP1576	1.2	0.00073601		bifunctional (p)ppGpp synthetase/guanosine-3'%2C5'-bis(diphosphate) 3'-pyrophosphohydrolase
BP_RS08230	BP1651	1.2	0.00023174		TetR/AcrR family transcriptional regulator
BP_RS08505	BP1707	1.2	0.0027409		ABC transporter ATP-binding protein
BP_RS08735	BP1753	1.2	0.00086484		isoleucine--tRNA ligase
BP_RS08835	BP1772	1.2	0.0021941		cold-shock protein
BP_RS08970	BP1798	1.2	0.0013694		Fe-S cluster assembly transcriptional regulator IscR
BP_RS09060	BP1816	1.2	0.00014412		aspartate 1-decarboxylase
BP_RS09065	BP1817	1.2	0.0049125		CDP-6-deoxy-delta-3%2C4-glucoseen reductase
BP_RS09350	BP1876	1.2	0.0093833		EAL domain-containing protein
BP_RS11130	BP2226	1.2	0.00096019		STAS domain-containing protein
BP_RS11490	BP2299	1.2	0.00062921		cupin domain-containing protein
BP_RS11540	BP2309	1.2	9.5585e-05		phosphoribosylamine--glycine ligase
BP_RS11680	BP2332	1.2	0.00071528		DNA polymerase III subunit alpha
BP_RS11980	BP2394	1.2	0.0072994		glutathione ABC transporter permease GsiD
BP_RS12025	BP2403	1.2	0.00016395		electron transfer flavoprotein-ubiquinone oxidoreductase
BP_RS12270	BP2452	1.2	0.0002586		peroxide stress protein YaaA
BP_RS12530	BP2502	1.2	0.0011216		hypothetical protein
BP_RS12945	BP2578	1.2	0.00093616		dUTP diphosphatase
BP_RS13245	BP2638	1.2	0.0048258		ABC transporter substrate-binding protein
BP_RS13600	BP2708	1.2	0.0029117		molybdenum cofactor biosynthesis protein B
BP_RS13735	BP2735	1.2	0.00017098		accessory factor UbiK family protein
BP_RS13780	BP2746	1.2	0.00016183		branched-chain amino acid ABC transporter permease
BP_RS13980	BP2786	1.2	0.00078795		Mth938-like domain-containing protein
BP_RS15120	BP3012	1.2	9.317e-06		tripartite tricarboxylate transporter substrate binding protein
BP_RS15280	BP3040	1.2	0.00019747		4-hydroxyphenylpyruvate dioxygenase
BP_RS15320	BP3047	1.2	0.00046109		cell division protein ZapA
BP_RS15440	BP3071	1.2	0.00049335		methionine adenosyltransferase
BP_RS15460	BP3075	1.2	0.00032131		DUF484 family protein
BP_RS15840	BP3149	1.2	0.00016761		SDR family oxidoreductase
BP_RS16250	BP3231	1.2	0.0057565		glycine zipper 2TM domain-containing protein
BP_RS16600	BP3302	1.2	0.0092573		hypothetical protein
BP_RS17090	BP3399	1.2	0.0018922		zinc-finger domain-containing protein
BP_RS17220	BP3425	1.2	0.0018517		carbonic anhydrase
BP_RS17310	BP3443	1.2	0.008664		arginyltransferase
BP_RS17550	BP3490	1.2	5.1434e-05		orotidine-5'-phosphate decarboxylase
BP_RS17980	BP3571	1.2	0.0021952		branched-chain amino acid aminotransferase
BP_RS17990	BP3573	1.2	0.0087114		branched-chain amino acid ABC transporter permease
BP_RS18070	BP3589	1.2	0.000805		tryptophan synthase subunit beta
BP_RS18400	BP3654	1.2	2.5851e-05		iron donor protein CyaY
BP_RS18895	BP3753	1.2	0.00033004		glutamate synthase-related protein
BP_RS19240	BP3822	1.2	0.0017116		ScpA family protein
BP_RS19245	BP3823	1.2	0.0026585		DUF3460 family protein
BP_RS19795	BP1083	1.2	0.00011145		BPSS1780 family membrane protein
BP_RS01330	BP0260	1.1	0.00031902	ko00190: Oxidative phosphorylation	cytochrome d ubiquinol oxidase subunit II
BP_RS04920	BP0990	1.1	0.00065663	ko00720:Carbon fixation pathways in prokaryotes	bifunctional methylenetetrahydrofolate dehydrogenase/methenyltetrahydrofolate cyclohydrolase FolD
BP_RS09515	BP1910	1.1	0.00095626	ko00720:Carbon fixation pathways in prokaryotes	acetyl-CoA carboxylase carboxyltransferase subunit alpha
BP_RS15415	BP3066	1.1	0.0075958	ko00720:Carbon fixation pathways in prokaryotes	methylenetetrahydrofolate reductase [NAD(P)H]
BP_RS12165	BP2431	1.1	0.00075024	ko03019: Messenger RNA biogenesis	ribonuclease III
BP_RS13490	BP2687	1.1	0.00037755	ko03019: Messenger RNA biogenesis	oligoribonuclease
BP_RS05560	BP1117	1.1	0.00030756	ko03021:Transcription machinery	transcription elongation factor GreB
BP_RS04000	BP0802	1.1	0.0056222	ko03070: Bacterial secretion system/ko03060:Protein export	preprotein translocase subunit SecG
BP_RS16440	BP3270	1.1	0.00076024	ko03110:Chaperones and folding catalysts	thiol:disulfide interchange protein DsbC
BP_RS00465	BP0088	1.1	7.3803e-05		O-antigen biosynthesis aminotransferase WlbF
BP_RS00615	BP0117	1.1	0.0038904		hypothetical protein
BP_RS01060	BP0206	1.1	0.0020025		phosphomethylpyrimidine synthase ThiC
BP_RS01145	BP0223	1.1	0.00091784		muconolactone Delta-isomerase
BP_RS01350	BP0264	1.1	0.0035689		adenine phosphoribosyltransferase
BP_RS01615	BP0319	1.1	0.0011462		YqgE/AlgH family protein
BP_RS01700	BP0335	1.1	0.0024221		LysR substrate-binding domain-containing protein
BP_RS01845	BP0364	1.1	0.00073041		beta-propeller fold lactonase family protein
BP_RS02285	BP0451	1.1	0.00043388		acetylornithine transaminase
BP_RS02480	BP0491	1.1	0.00077974		chromosomal replication initiator protein DnaA
BP_RS02775	BP0552	1.1	0.0027041		peptide deformylase
BP_RS02820	BP0561	1.1	0.0070728		tripartite tricarboxylate transporter substrate binding protein
BP_RS03495	BP0698	1.1	0.0025853		lipopolysaccharide transport periplasmic protein LptA
BP_RS03695	BP0744	1.1	0.0096994		helix-turn-helix transcriptional regulator
BP_RS03925	BP0789	1.1	0.0037963		acetolactate synthase 3 catalytic subunit
BP_RS04505	BP0905	1.1	0.00012492		PBP1A family penicillin-binding protein
BP_RS04705	BP0946	1.1	0.0035282		prephenate dehydratase
BP_RS04735	BP0952	1.1	0.00067751		lipopolysaccharide assembly protein LapA domain-containing protein
BP_RS04785	BP0962	1.1	0.0012423		FAD-binding protein
BP_RS04965	BP0999	1.1	0.0011727		transketolase
BP_RS05265	BP1058	1.1	0.0052829		phage holin family protein
BP_RS05305	BP1066	1.1	0.00019455		barstar family protein
BP_RS05350	BP1074	1.1	0.00068826		GNAT family N-acyltransferase
BP_RS05550	BP1115	1.1	0.00029576		alpha/beta hydrolase
BP_RS05720	BP1149	1.1	0.0018922		class I poly(R)-hydroxyalkanoic acid synthase
BP_RS06380	BP1277	1.1	0.008741		branched-chain amino acid ABC transporter substrate-binding protein
BP_RS06495	BP1300	1.1	0.0023178		glutathione binding-like protein
BP_RS07405	BP1483	1.1	0.0013573		3-isopropylmalate dehydrogenase
BP_RS07760	BP1551	1.1	0.00056545		recombination mediator RecR
BP_RS08125	BP1630	1.1	0.00038216		SDR family oxidoreductase
BP_RS08290	BP1664	1.1	0.0040713		glutathione S-transferase C-terminal domain-containing protein
BP_RS08465	BP1699	1.1	0.00068376		HAD family hydrolase
BP_RS08980	BP1800	1.1	0.0050763		Fe-S cluster assembly scaffold IscU
BP_RS09000	BP1804	1.1	0.0010476		ISC system 2Fe-2S type ferredoxin
BP_RS09400	BP1886	1.1	0.0041226		TRAP transporter small permease
BP_RS09490	BP1905	1.1	0.0062136		UDP-2%2C3-diacylglucosamine diphosphatase
BP_RS09830	BP1972	1.1	0.00033101		serine O-acetyltransferase EpsC
BP_RS10210	BP2043	1.1	0.0027859		LPS assembly lipoprotein LptE
BP_RS10285	BP2058	1.1	0.0022623		tautomerase family protein
BP_RS10375	BP2077	1.1	0.0017772		efflux transporter outer membrane subunit
BP_RS10380	BP2078	1.1	0.0013356		pyridoxine 5'-phosphate synthase
BP_RS10965	BP2192	1.1	0.0004143		GTPase HflX
BP_RS10975	BP2194	1.1	0.00068376		histidinol-phosphate transaminase
BP_RS11000	BP2199	1.1	0.00098523		flavodoxin-dependent (E)-4-hydroxy-3-methylbut-2-enyl-diphosphate synthase
BP_RS11010	BP2201	1.1	0.0040713		23S rRNA (adenine(2503)-C(2))-methyltransferase RlmN
BP_RS11110	BP2222	1.1	0.0022893		hypothetical protein
BP_RS11355	BP2271	1.1	0.0013904		extracellular solute-binding protein
BP_RS12225	BP2443	1.1	0.00055745		beta-ketoacyl-ACP synthase III
BP_RS12240	BP2446	1.1	0.0083986		DUF177 domain-containing protein
BP_RS12365	BP2470	1.1	0.0007941		serine--tRNA ligase
BP_RS12720	BP2537	1.1	0.0019433		hydroxymethylbilane synthase
BP_RS13615	BP2711	1.1	0.0027859		cyclic pyranopterin monophosphate synthase MoaC
BP_RS13770	BP2744	1.1	0.0057191		ABC transporter ATP-binding protein
BP_RS14140	BP2818	1.1	0.0033663		MetQ/NlpA family ABC transporter substrate-binding protein
BP_RS14240		1.1	0.00013387		hypothetical protein
BP_RS14515	BP2890	1.1	0.0010391		adenylosuccinate lyase
BP_RS14520	BP2891	1.1	0.0012186		glutathione S-transferase
BP_RS14560	BP2899	1.1	0.001978		NAD(P)(+) transhydrogenase (Re/Si-specific) subunit beta
BP_RS14610	BP2909	1.1	0.0015342		metalloprotease TldD
BP_RS14960	BP2980	1.1	0.00027492		lipoprotein
BP_RS15125	BP3013	1.1	0.0010018		VOC family protein
BP_RS15210	BP3030	1.1	0.0025853		16S rRNA (cytosine(1402)-N(4))-methyltransferase RsmH
BP_RS16170	BP3215	1.1	0.0045875		enoyl-ACP reductase FabI
BP_RS16350	BP3251	1.1	0.00033529		pyridoxamine 5'-phosphate oxidase
BP_RS16725	BP3326	1.1	0.0035282		DUF6776 family protein
BP_RS16835	BP3347	1.1	0.0094226		tol-pal system-associated acyl-CoA thioesterase
BP_RS16840	BP3348	1.1	0.00062921		proline--tRNA ligase
BP_RS17170	BP3415	1.1	0.0023772		helix-turn-helix domain-containing protein
BP_RS17285	BP3438	1.1	0.0038449		IclR family transcriptional regulator
BP_RS17545	BP3489	1.1	0.00032944		CinA family protein
BP_RS17725	BP3524	1.1	0.0021136		GNAT family N-acetyltransferase
BP_RS18110	BP3597	1.1	0.0019477		thiazole synthase
BP_RS18775	BP3728	1.1	0.00091695		UDP-glucose/GDP-mannose dehydrogenase family protein
BP_RS18785	BP3730	1.1	0.0034408		bifunctional UDP-N-acetylglucosamine diphosphorylase/glucosamine-1-phosphate N-acetyltransferase GlmU
BP_RS18995	BP3774	1.1	0.00071087		phosphoribosyl-AMP cyclohydrolase
BP_RS19950		1.1	0.00032944		S24 family peptidase
BP_RS03995	BP0801	1	0.0096994	ko00010:Glycolysis / Gluconeogenesis	triose-phosphate isomerase
BP_RS04375	BP0879	1	0.0086046	ko00010:Glycolysis / Gluconeogenesis	aldehyde dehydrogenase family protein
BP_RS01225	BP0239	1	0.00065151	ko03019: Messenger RNA biogenesis/ko03018:RNA degradation	polynucleotide adenylyltransferase PcnB
BP_RS17070	BP3395	1	0.0055814	ko03019: Messenger RNA biogenesis/ko03018:RNA degradation	DEAD/DEAH box helicase
BP_RS17530	BP3486	1	0.0038904	ko03021:Transcription machinery	transcription antitermination factor NusB
BP_RS19020	BP3779	1	0.004698	ko03070: Bacterial secretion system/ko03060:Protein export	twin-arginine translocase subunit TatC
BP_RS05960	BP1198	1	0.0016863	ko03110:Chaperones and folding catalysts	ATP-dependent chaperone ClpB
BP_RS01475	BP0289	1	0.0045287		dihydroxy-acid dehydratase
BP_RS02235	BP0440	1	0.0029309		acyl-CoA dehydrogenase family protein
BP_RS02630	BP0521	1	0.0021793		YegP family protein
BP_RS04340	BP0870	1	0.00018912		DUF4136 domain-containing protein
BP_RS04680	BP0941	1	0.0020522		HAD-IA family hydrolase
BP_RS06245	BP1250	1	0.00133		translational GTPase TypA
BP_RS07355	BP1473	1	0.0012694		formate dehydrogenase FDH3 subunit beta
BP_RS07365	BP1475	1	0.00043823		formate dehydrogenase subunit gamma
BP_RS07675	BP1536	1	0.00037349		MaoC family dehydratase
BP_RS07820	BP1563	1	0.00079165		NAD(P)H-dependent oxidoreductase
BP_RS07890	BP1578	1	0.0019027		guanylate kinase
BP_RS08565	BP1719	1	0.0054776		5'/3'-nucleotidase SurE
BP_RS10990	BP2197	1	0.0070063		tetratricopeptide repeat protein
BP_RS11695	BP2335	1	0.00075024		amino-acid N-acetyltransferase
BP_RS11755	BP2347	1	0.0031764		polyamine ABC transporter ATP-binding protein
BP_RS12065	BP2411	1	0.004121		heme-binding protein
BP_RS12280	BP2454	1	0.0013348		3-hydroxybutyrate dehydrogenase
BP_RS12870	BP2567	1	0.001088		hypothetical protein
BP_RS13810	BP2752	1	0.00076466		PqiA/YebS family transporter subunit
BP_RS14070	BP2804	1	0.003956		aromatic ring-hydroxylating dioxygenase subunit alpha
BP_RS14525	BP2892	1	0.0060931		sulfite exporter TauE/SafE family protein
BP_RS15100	BP3008	1	0.0054458		Lrp/AsnC family transcriptional regulator
BP_RS15165	BP3021	1	0.00098138		D-alanine--D-alanine ligase
BP_RS15285	BP3041	1	0.0024221		peptide-methionine (S)-S-oxide reductase MsrA
BP_RS16165	BP3214	1	0.0095996		transglycosylase SLT domain-containing protein
BP_RS18150	BP3605	1	0.0010438		phytanoyl-CoA dioxygenase family protein
BP_RS19930		1	0.0050763		ATP-binding cassette domain-containing protein
BP_RS00815	BP0157	-1	0.0056291	ko02020: Two-component system	heavy metal sensor histidine kinase
BP_RS01075	BP0209	-1	0.0025895		FCD domain-containing protein
BP_RS01725	BP0340	-1	0.0098902		DNA oxidative demethylase AlkB
BP_RS02790	BP0555	-1	0.0019367		DNA-processing protein DprA
BP_RS03445		-1	0.0097034		hypothetical protein
BP_RS04875	BP0981	-1	0.00084305		chorismate lyase
BP_RS07545	BP1510	-1	0.0053877		amino acid ABC transporter ATP-binding protein
BP_RS08755	BP1757A	-1	0.0056016		hypothetical protein
BP_RS10665	BP2133	-1	0.00019766		MFS transporter
BP_RS14065	BP2803	-1	0.0021109		acyltransferase family protein
BP_RS14095	BP2809	-1	0.0057059		LysR family transcriptional regulator
BP_RS14765	BP2940	-1	0.0015342		MFS transporter
BP_RS18760	BP3725	-1	0.0052815		carboxylating nicotinate-nucleotide diphosphorylase
BP_RS00305	BP0057	-1.1	0.008369	ko02020: Two-component system	amino acid ABC transporter substrate-binding protein
BP_RS09965	BP1999	-1.1	0.0089536	ko02020: Two-component system	type II secretion system F family protein
BP_RS09930	BP1992	-1.1	0.0069675	ko02035: Bacterial motility proteins	A24 family peptidase
BP_RS19220	BP3818	-1.1	0.0098162	ko02035: Bacterial motility proteins	A24 family peptidase
BP_RS09955	BP1997	-1.1	0.005116	ko02035: Bacterial motility proteins / ko02020: Two-component system	pilus assembly protein CpaE
BP_RS00660	BP0126	-1.1	0.0046419		ABC transporter permease subunit
BP_RS01720	BP0339	-1.1	0.0035344		methylated-DNA--[protein]-cysteine S-methyltransferase
BP_RS01745	BP0344	-1.1	0.002052		iron ABC transporter permease
BP_RS02960	BP0591	-1.1	0.0029704		FAD binding domain-containing protein
BP_RS06540		-1.1	0.00073521		hypothetical protein
BP_RS08485	BP1703	-1.1	0.0080659		TRAP transporter large permease subunit
BP_RS09280	BP1860	-1.1	0.0067442		thiamine pyrophosphate-binding protein
BP_RS10620	BP2125	-1.1	0.0028051		LysR family transcriptional regulator
BP_RS12030	BP2404	-1.1	0.0022946		NAD-dependent epimerase/dehydratase family protein
BP_RS12795	BP2552	-1.1	0.0087296		iron ABC transporter permease
BP_RS16860	BP3352	-1.1	0.0097284		SOS response-associated peptidase
BP_RS17695	BP3518	-1.1	0.0098006		phospholipase D-like domain-containing protein
BP_RS19315	BP3837	-1.1	0.0054458		helix-turn-helix transcriptional regulator
BP_RS09820	BP1970	-1.2	0.0028861	ko00500: Starch and sucrose metabolism	phosphomannomutase/phosphoglucomutase
BP_RS09975	BP2001	-1.2	0.0035282	ko02020: Two-component system	tetratricopeptide repeat protein
BP_RS07945	BP1591	-1.2	0.0054749	ko02035: Bacterial motility proteins / ko02020: Two-component system	methyl-accepting chemotaxis protein
BP_RS09945	BP1995	-1.2	0.0095083	ko02035: Bacterial motility proteins / ko02020: Two-component system	Flp pilus assembly protein CpaB
BP_RS01445	BP0283	-1.2	0.004346		glyoxylate/hydroxypyruvate reductase A
BP_RS01470	BP0288	-1.2	0.0090337		helix-turn-helix transcriptional regulator
BP_RS01555	BP0306	-1.2	0.0083388		bifunctional salicylyl-CoA 5-hydroxylase/oxidoreductase
BP_RS02660	BP0529	-1.2	0.0047061		autotransporter BatB
BP_RS02770	BP0551	-1.2	0.0088332		methionyl-tRNA formyltransferase
BP_RS07800	BP1559	-1.2	0.0062234		imelysin family protein
BP_RS07935	BP1589	-1.2	0.0097865		MmgE/PrpD family protein
BP_RS08065	BP1615	-1.2	0.0051231		CoA-acylating methylmalonate-semialdehyde dehydrogenase
BP_RS09050	BP1814	-1.2	0.0014442		GntR family transcriptional regulator
BP_RS09525	BP1912	-1.2	0.001248		tRNA lysidine(34) synthetase TilS
BP_RS09585	BP1923	-1.2	0.002999		SDR family oxidoreductase
BP_RS09870	BP1980	-1.2	0.0050447		ATP-dependent helicase
BP_RS10810	BP2163	-1.2	0.0016728		alpha/beta hydrolase
BP_RS13950	BP2780	-1.2	0.0059326		Ldh family oxidoreductase
BP_RS14120	BP2814	-1.2	0.0021657		tRNA (5-methylaminomethyl-2-thiouridine)(34)-methyltransferase MnmD
BP_RS14665	BP2920	-1.2	0.00060795		chromate efflux transporter
BP_RS15500		-1.2	0.0090197		hypothetical protein
BP_RS18745	BP3722	-1.2	0.0098672		aromatic ring-hydroxylating dioxygenase subunit alpha
BP_RS20000	BP0167	-1.2	0.0011844		ABC transporter ATP-binding protein
BP_RS20130	BP0176	-1.2	0.0002708		winged helix-turn-helix domain-containing protein
BP_RS20030		-1.3	0.0028039	ko02035: Bacterial motility proteins	flagellar hook-length control protein FliK
BP_RS00240	BP0044	-1.3	0.0088295		helix-turn-helix domain-containing protein
BP_RS01300	BP0254	-1.3	0.0087616		tripartite tricarboxylate transporter substrate binding protein
BP_RS02095	BP0413	-1.3	0.0036425		elongation factor G
BP_RS02640	BP0523	-1.3	0.0083248		HAD-IA family hydrolase
BP_RS02830	BP0563	-1.3	0.0032425		LysR family transcriptional regulator ArgP
BP_RS02850	BP0567	-1.3	0.00060144		aspartate dehydrogenase
BP_RS03370	BP0673	-1.3	0.0027224		citryl-CoA lyase
BP_RS06025	BP1210	-1.3	0.009734		FAD:protein FMN transferase
BP_RS09970	BP2000	-1.3	0.0071251		type II secretion system F family protein
BP_RS10035	BP2013	-1.3	0.0040851		class III extradiol ring-cleavage dioxygenase
BP_RS11435	BP2287	-1.3	0.004585		efflux transporter outer membrane subunit
BP_RS13730	BP2734	-1.3	0.001088		YifB family Mg chelatase-like AAA ATPase
BP_RS14460	BP2879	-1.3	0.0033808		MFS transporter
BP_RS16670	BP3315	-1.3	0.0084198		copper resistance system multicopper oxidase
BP_RS18105	BP3596	-1.3	0.00026465		cobalamin-binding protein
BP_RS19030		-1.3	0.0085797		hypothetical protein
BP_RS09825	BP1971	-1.4	0.0018887	ko00500: Starch and sucrose metabolism	glucose-6-phosphate isomerase
BP_RS01765	BP0348	-1.4	0.0068539	ko02020: Two-component system	DUF4880 domain-containing protein
BP_RS10015	BP2009	-1.4	0.0064786	ko02020: Two-component system	c-type cytochrome
BP_RS11340	BP2268	-1.4	0.0061921	ko02035: Bacterial motility proteins / ko02020: Two-component system	methyl-accepting chemotaxis protein
BP_RS00715	BP0136	-1.4	0.0042887		DMT family transporter
BP_RS02090	BP0412	-1.4	0.0073213		PLP-dependent aminotransferase family protein
BP_RS02940	BP0585	-1.4	0.0089927		FAD-dependent oxidoreductase
BP_RS03005	BP0600	-1.4	0.0050458		phosphoribosyltransferase family protein
BP_RS03195	BP0639	-1.4	0.0055666		MaoC family dehydratase
BP_RS03850	BP0773	-1.4	0.0052605		acetolactate synthase catalytic subunit
BP_RS06020	BP1209	-1.4	0.0080982		sulfite reductase subunit alpha
BP_RS09575	BP1921	-1.4	0.009085		alpha/beta hydrolase
BP_RS09865	BP1979	-1.4	0.0015528		DUF72 domain-containing protein
BP_RS10490	BP2100	-1.4	0.0053498		3-oxoacyl-[acyl-carrier-protein] synthase III C-terminal domain-containing protein
BP_RS10635	BP2127	-1.4	0.0061896		xanthine dehydrogenase family protein molybdopterin-binding subunit
BP_RS11910	BP2380	-1.4	0.0070226		hypothetical protein
BP_RS12680	BP2529	-1.4	0.0090337		hypothetical protein
BP_RS14190	BP2827	-1.4	0.0083388		hypothetical protein
BP_RS14565	BP2900	-1.4	0.0077719		AraC family transcriptional regulator
BP_RS09285	BP1861	-1.5	0.0044718	ko02020: Two-component system	aldolase/citrate lyase family protein
BP_RS12430	BP2482	-1.5	0.0083967	ko02020: Two-component system	potassium-transporting ATPase subunit KdpC
BP_RS01570	BP0310	-1.5	0.0042478		acyl-CoA dehydrogenase family protein
BP_RS03160	BP0632	-1.5	0.007565		CoA-binding protein
BP_RS03525	BP0704	-1.5	1.3389e-08		IS481-like element IS481 family transposase
BP_RS05540	BP1113	-1.5	0.00133		ComEC/Rec2 family competence protein
BP_RS06105	BP1226	-1.5	0.0090337		VWA domain-containing protein
BP_RS08135	BP1632	-1.5	0.0067816		capsular biosynthesis protein
BP_RS08905	BP1786	-1.5	0.0055642		acyl-CoA dehydrogenase family protein
BP_RS09125	BP1828	-1.5	0.005054		TcpQ domain-containing protein
BP_RS09425	BP1892	-1.5	0.0076952		DUF4286 family protein
BP_RS09765	BP1957	-1.5	0.0098006		hypothetical protein
BP_RS09940	BP1994	-1.5	0.0022732		TadE family protein
BP_RS10530	BP2108	-1.5	0.0068602		NnrS family protein
BP_RS10560	BP2113	-1.5	0.0088409		amidase
BP_RS11365	BP2273	-1.5	0.0018922		FAD-dependent oxidoreductase
BP_RS14425	BP2872	-1.5	0.0028923		Lrp/AsnC family transcriptional regulator
BP_RS15495	BP3082	-1.5	0.0030704		zinc ABC transporter ATP-binding protein AztA
BP_RS16095	BP3199	-1.5	0.0089716		OB-fold domain-containing protein
BP_RS16925	BP3365	-1.5	0.0046419		hypothetical protein
BP_RS19895		-1.5	0.0083986		hypothetical protein
BP_RS20210		-1.5	0.0091166		bile acid:sodium symporter
BP_RS06605	BP1323	-1.6	0.0045878	ko00500: Starch and sucrose metabolism	malto-oligosyltrehalose synthase
BP_RS06820	BP1368	-1.6	0.0049248	ko02035: Bacterial motility proteins	flagellar biosynthesis protein FlhF
BP_RS06955		-1.6	0.0094668	ko02035: Bacterial motility proteins	flagellar hook-length control protein FliK
BP_RS06980	BP1401	-1.6	0.0093833	ko02035: Bacterial motility proteins	flagellar assembly protein FliH
BP_RS00755	BP0144	-1.6	0.0075073		alpha/beta hydrolase fold domain-containing protein
BP_RS01185	BP0231	-1.6	0.008979		carboxymuconolactone decarboxylase family protein
BP_RS01965	BP0389	-1.6	0.0062145		YraN family protein
BP_RS08165	BP1638	-1.6	0.0072994		VWA domain-containing protein
BP_RS08275	BP1660	-1.6	0.0042685		autotransporter SphB2
BP_RS09130	BP1829	-1.6	0.0060006		lipoprotein
BP_RS09160	BP1835	-1.6	0.0083793		hypothetical protein
BP_RS10640	BP2128	-1.6	0.0028083		XdhC family protein
BP_RS10795	BP2160	-1.6	0.0023406		LrgB family protein
BP_RS11370	BP2274	-1.6	0.0051593		putative 2-aminoethylphosphonate ABC transporter substrate-binding protein
BP_RS16110	BP3202	-1.6	0.0064917		NAD-dependent epimerase/dehydratase family protein
BP_RS18720	BP3717	-1.6	0.0099561		DUF1116 domain-containing protein
BP_RS19825	BP1639A	-1.6	0.0093424		DUF4381 domain-containing protein
BP_RS20055	BP1988	-1.6	0.0035689		collagen-like triple helix repeat-containing protein
BP_RS06610	BP1324	-1.7	0.007328	ko00500: Starch and sucrose metabolism	4-alpha-glucanotransferase
BP_RS13740	BP2736	-1.7	0.0090915	ko02020: Two-component system	P-II family nitrogen regulator
BP_RS02915	BP0580	-1.7	0.0078052		alpha/beta hydrolase
BP_RS08175	BP1640	-1.7	0.0032596		DUF58 domain-containing protein
BP_RS09135	BP1830	-1.7	0.0051535		type 4b pilus protein PilO2
BP_RS12610	BP2517	-1.7	0.0083986		sarcosine oxidase subunit delta
BP_RS14465	BP2880	-1.7	0.0029374		nucleoside deaminase
BP_RS18700	BP3713	-1.7	0.001885		amidase
BP_RS08160	BP1637	-1.8	7.3803e-05		BatD family protein
